# Cortical Thickness Patterns of Cognitive Impairment Phenotypes in Drug-Resistant Temporal Lobe Epilepsy

**DOI:** 10.1101/2023.08.04.23293483

**Authors:** Gadi Miron, Paul Manuel Müller, Louisa Hohmann, Frank Oltmanns, Martin Holtkamp, Christian Meisel, Claudia Chien

**Affiliations:** Epilepsy-Center Berlin-Brandenburg, Institute for Diagnostics of Epilepsy, Berlin, Germany; Epilepsy-Center Berlin-Brandenburg, Department of Neurology, Charité – Universitätsmedizin Berlin, Berlin, Germany; Computational Neurology, Department of Neurology, Charité – Universitätsmedizin Berlin, Berlin, Germany; Berlin Institute of Health, Berlin, Germany; Bernstein Center for Computational Neuroscience, Berlin, Germany; Center for Stroke Research Berlin, Berlin, Germany; NeuroCure Cluster of Excellence, Charité – Universitätsmedizin Berlin, Berlin, Germany; Experimental Clinical and Research Center, Charité – Universitätsmedizin Berlin, Berlin, Germany; Neuroscience Clinical Research Center, Charité – Universitätsmedizin Berlin, Berlin, Germany; Department of Psychiatry and Neuroscience, Charité – Universitätsmedizin Berlin, Berlin, Germany

## Abstract

**Background:** In temporal lobe epilepsy (TLE), a taxonomy classifying patients into three cognitive phenotypes has been adopted: minimally, focally, or generally cognitively impaired (CI). We examined grey matter (GM) thickness patterns of cognitive phenotypes in drug-resistant TLE and assessed potential use for predicting post-surgical cognitive outcomes.

**Methods:** TLE patients undergoing presurgical evaluation were categorized into cognitive phenotypes. Network edge weights and distances were calculated using ANOVA-III F-statistics from comparisons of GM regions between each TLE cognitive phenotype and age- and sex-matched healthy participants. In resected patients, logistic regression models (LRMs) based on network analysis results were used for prediction of post-surgical cognitive outcome.

**Results:** A total of 124 patients (63 females, mean age±SD=36.0±12.0 years) and 117 healthy controls (63 females, mean age±SD=36.1±12.0 years) were analyzed. In the generalized CI group (n=66, 53.2%), 28 GM regions were significantly thinner compared to HCs. Focally impaired patients (n=37, 29.8%) showed 13 regions, while minimally impaired patients (n=21, 16.9%) had 2 significantly thinner GM regions. Regions affected in both generalized and focally impaired patients included the anterior cingulate cortex, medial prefrontal cortex, medial temporal, and lateral temporal regions. In 69 (35 females, mean age±SD=33.6±18.0) patients that underwent surgery, LRMs based on network-identified GM regions predicted post-surgical verbal memory worsening with a receiver operating curve-area under the curve of 0.70±0.15.

**Conclusions:** A differential pattern of GM thickness can be found across different cognitive phenotypes in TLE. Including MRI with clinical measures associated with cognitive profiles has potential in predicting post-surgical cognitive outcomes in drug-resistant TLE.

## Supplementary Table 1 for "Cortical Thickness Patterns of Cognitive Impairment Phenotypes in Drug-Resistant Temporal Lobe Epilepsy"

### Sheet: Generalized_anova
Generalised impairment							Focal impairment							Minimal impairment
From	To	Weight	P - value	Bonferroni adjusted P- value			From	To	Weight	P - value	Bonferroni adjusted P- value			From	To	Weight	P - value	Bonferroni adjusted P- value
Age	l44	11.34	0.00102477	0.371993			Age	l44	12.0959	0.000892465	0.323965			Age	l44	0.916304	0.345205	125.309
Age	rVMV2	0.201447	0.654378	237.539			Age	rVMV2	3.66279	0.0599134	21.7486			Age	rVMV2	0.418756	0.521904	189.451
Age	rp47r	6.82989	0.0101317	3.67779			Age	rp47r	4.15557	0.0454472	16.4973			Age	rp47r	11.1554	0.00204351	0.741795
Age	lPCV	16.1756	0.000102212	0.0371028			Age	lPCV	3.17943	0.0791003	28.7134			Age	lPCV	1.06179	0.310082	112.56
Age	l6mp	23.1753	4.42488e-06	0.00160623			Age	l6mp	8.36906	0.00514393	1.86725			Age	l6mp	10.0676	0.00319526	1.15988
Age	lPir	0.0916044	0.76268	276.853			Age	lPir	1.54803	0.217761	79.0472			Age	lPir	0.335153	0.566456	205.624
Age	r10v	4.06313	0.046101	16.7347			Age	r10v	18.2766	6.19157e-05	0.0224754			Age	r10v	0.844759	0.364514	132.319
Age	rSFL	6.06697	0.0152164	5.52354			Age	rSFL	8.78288	0.00420682	1.52707			Age	rSFL	0.895309	0.350719	127.311
Age	rPir	1.51676	0.220559	80.063			Age	rPir	0.0295256	0.864089	313.664			Age	rPir	1.75178	0.194484	70.5977
Age	lPH	0.874473	0.35163	127.642			Age	lPH	0.307896	0.580822	210.838			Age	lPH	1.71173	0.199537	72.4321
Age	r6mp	29.2722	3.34405e-07	0.000121389			Age	r6mp	14.1734	0.000353562	0.128343			Age	r6mp	10.3389	0.00285446	1.03617
Age	rPCV	13.7215	0.000324016	0.117618			Age	rPCV	16.1406	0.00015132	0.0549291			Age	rPCV	0.350865	0.557543	202.388
Age	lVMV2	9.53713	0.00251071	0.911386			Age	lVMV2	0.834552	0.364235	132.217			Age	lVMV2	0.00223758	0.962548	349.405
Age	lPFop	7.0248	0.00914168	3.31843			Age	lPFop	19.853	3.25688e-05	0.0118225			Age	lPFop	8.89512	0.00525817	1.90872
Age	l10v	1.13883	0.288078	104.572			Age	l10v	5.11854	0.026919	9.77159			Age	l10v	2.1365	0.153011	55.5431
Age	lAVI	4.21343	0.0423166	15.3609			Age	lAVI	0.314436	0.576841	209.393			Age	lAVI	1.33285	0.256349	93.0548
Age	lTGv	0.732698	0.393745	142.929			Age	lTGv	1.3366	0.25174	91.3818			Age	lTGv	1.51628	0.226633	82.2679
Age	rPSL	13.4116	0.000375674	0.13637			Age	rPSL	17.7959	7.55244e-05	0.0274154			Age	rPSL	5.90536	0.0205249	7.45053
Age	l6v	15.508	0.000139472	0.0506282			Age	l6v	15.8752	0.000169418	0.0614989			Age	l6v	17.539	0.000188338	0.0683666
Age	rAVI	0.445501	0.505782	183.599			Age	rAVI	1.5178	0.222259	80.6801			Age	rAVI	0.788365	0.380833	138.243
Age	lPSL	7.57902	0.0068394	2.4827			Age	lPSL	5.51064	0.0218635	7.93645			Age	lPSL	2.59144	0.11669	42.3584
Age	r6v	31.0618	1.60418e-07	5.82318e-05			Age	r6v	16.5952	0.00012482	0.0453096			Age	r6v	26.95	9.6977e-06	0.00352027
Age	r9a	0.00718003	0.932616	338.539			Age	r9a	10.0518	0.00229557	0.833292			Age	r9a	0.127098	0.723663	262.69
Age	lSFL	13.1847	0.000418808	0.152027			Age	lSFL	11.6963	0.00107048	0.388586			Age	lSFL	4.23232	0.0473965	17.2049
Age	r6d	24.7928	2.20208e-06	0.000799355			Age	r6d	8.57632	0.00464997	1.68794			Age	r6d	23.0655	3.09159e-05	0.0112225
Age	rPH	0.354763	0.55257	200.583			Age	rPH	0.614017	0.436041	158.283			Age	rPH	5.22043	0.0286848	10.4126
Age	rMI	1.4073	0.237888	86.3534			Age	rMI	0.288359	0.593053	215.278			Age	rMI	1.55973	0.220235	79.9452
Age	r2	12.5258	0.000575164	0.208785			Age	r2	19.1113	4.39864e-05	0.0159671			Age	r2	11.9807	0.00146885	0.533192
Age	lIP0	2.68016	0.104269	37.8498			Age	lIP0	0.0804101	0.777617	282.275			Age	lIP0	4.06158	0.0518299	18.8142
Age	rTA2	16.5401	8.63352e-05	0.0313397			Age	rTA2	12.1619	0.000866165	0.314418			Age	rTA2	0.811662	0.373967	135.75
Age	r10pp	0.0474835	0.827878	300.52			Age	r10pp	1.54764	0.21782	79.0685			Age	r10pp	0.0790701	0.780266	283.236
Age	l7m	11.1527	0.00112357	0.407856			Age	l7m	5.84007	0.0183954	6.67754			Age	l7m	1.74808	0.194945	70.765
Age	l3a	40.5222	3.86392e-09	1.4026e-06			Age	l3a	17.7859	7.5839e-05	0.0275296			Age	l3a	17.1598	0.000214875	0.0779997
Age	lFOP4	4.80665	0.0303126	11.0035			Age	lFOP4	5.87494	0.0180641	6.55725			Age	lFOP4	0.0577696	0.8115	294.574
Age	l31pd	12.3535	0.000625183	0.226941			Age	l31pd	0.0413284	0.839522	304.746			Age	l31pd	0.00784702	0.929933	337.566
Age	rp10p	1.36035	0.245828	89.2356			Age	rp10p	6.91209	0.0106082	3.85076			Age	rp10p	1.50066	0.22899	83.1233
Age	r7Pm	8.90801	0.00345201	1.25308			Age	r7Pm	3.72652	0.0577887	20.9773			Age	r7Pm	0.85076	0.362837	131.71
Age	l10pp	0.160497	0.689424	250.261			Age	l10pp	0.55127	0.460395	167.123			Age	l10pp	0.524827	0.473746	171.97
Age	lTPOJ1	7.13695	0.00861817	3.12839			Age	lTPOJ1	0.472509	0.494208	179.398			Age	lTPOJ1	4.37525	0.0440067	15.9744
Age	rFOP4	0.798822	0.373265	135.495			Age	rFOP4	6.94084	0.010455	3.79518			Age	rFOP4	0.812395	0.373754	135.673
Age	l7Pm	10.6483	0.00144136	0.523215			Age	l7Pm	4.5937	0.0357242	12.9679			Age	l7Pm	12.2418	0.00132517	0.481038
Age	r3a	41.4838	2.68226e-09	9.7366e-07			Age	r3a	33.0815	2.3844e-07	8.65537e-05			Age	r3a	18.4372	0.000138422	0.0502471
Age	rIP0	0.551586	0.459146	166.67			Age	rIP0	2.62713	0.109749	39.8388			Age	rIP0	0.639256	0.429531	155.92
Age	rSTV	5.69808	0.0185723	6.74175			Age	rSTV	4.83183	0.0313981	11.3975			Age	rSTV	5.19188	0.0290943	10.5612
Age	l6d	26.1142	1.25392e-06	0.000455172			Age	l6d	10.6987	0.00169564	0.615516			Age	l6d	13.0284	0.000975942	0.354267
Age	ra10p	0.00793538	0.929169	337.288			Age	ra10p	2.32572	0.131958	47.9008			Age	ra10p	0.156817	0.694578	252.132
Age	lMI	0.000219357	0.988208	358.72			Age	lMI	2.2641	0.137103	49.7684			Age	lMI	0.373537	0.545148	197.889
Age	lp47r	13.3052	0.000395298	0.143493			Age	lp47r	3.6758	0.059473	21.5887			Age	lp47r	1.8962	0.177503	64.4337
Age	lSTV	3.2066	0.0759058	27.5538			Age	lSTV	11.0264	0.00145654	0.528724			Age	lSTV	4.54737	0.0402743	14.6196
Age	la10p	1.68346	0.196996	71.5094			Age	la10p	3.99477	0.0497016	18.0417			Age	la10p	2.4118	0.129684	47.0751
Age	rTGv	1.86238	0.174947	63.5059			Age	rTGv	0.16907	0.682252	247.658			Age	rTGv	0.0542005	0.817305	296.682
Age	r7m	11.5196	0.000938392	0.340636			Age	r7m	9.18636	0.00346377	1.25735			Age	r7m	4.4199	0.0430031	15.6101
Age	rA1	32.6118	8.55932e-08	3.10703e-05			Age	rA1	26.2006	2.79226e-06	0.00101359			Age	rA1	11.7719	0.00159575	0.579258
Age	rPHT	4.56117	0.0347716	12.6221			Age	rPHT	1.12838	0.291935	105.973			Age	rPHT	0.679744	0.415422	150.798
Age	ra9_46v	4.98618	0.0274364	9.95943			Age	ra9_46v	9.43397	0.00307685	1.1169			Age	ra9_46v	1.9828	0.168175	61.0474
Age	lLO2	0.131125	0.717916	260.603			Age	lLO2	0.398629	0.529947	192.371			Age	lLO2	1.83761	0.184168	66.8529
Age	ra24pr	6.69072	0.0109063	3.95898			Age	ra24pr	9.55221	0.00290829	1.05571			Age	ra24pr	4.50307	0.0412004	14.9557
Age	lLBelt	10.7632	0.00136164	0.494275			Age	lLBelt	12.3892	0.000781532	0.283696			Age	lLBelt	4.35511	0.0444677	16.1418
Age	rV3CD	0.679192	0.411528	149.385			Age	rV3CD	1.64164	0.204518	74.2399			Age	rV3CD	0.264532	0.61035	221.557
Age	rLO1	2.28295	0.133476	48.4518			Age	rLO1	1.27279	0.263268	95.5662			Age	rLO1	2.97331	0.0937305	34.0242
Age	lFOP2	0.950056	0.331699	120.407			Age	lFOP2	9.27975	0.0033122	1.20233			Age	lFOP2	2.58986	0.116797	42.3974
Age	la9_46v	9.01448	0.00327019	1.18708			Age	la9_46v	7.63354	0.00738908	2.68224			Age	la9_46v	1.96752	0.169778	61.6293
Age	lp32pr	4.7617	0.0310815	11.2826			Age	lp32pr	0.834173	0.364344	132.257			Age	lp32pr	5.01964	0.0317045	11.5087
Age	lLO1	7.98268	0.0055473	2.01367			Age	lLO1	2.73655	0.102754	37.2998			Age	lLO1	8.90439	0.00523713	1.90108
Age	rTE2p	0.0616025	0.804412	292.002			Age	rTE2p	1.70714	0.195824	71.0842			Age	rTE2p	0.318779	0.576049	209.106
Age	rFOP2	4.01695	0.0473352	17.1827			Age	rFOP2	3.06067	0.0847874	30.7778			Age	rFOP2	0.36961	0.547257	198.654
Age	rLBelt	34.7956	3.57567e-08	1.29797e-05			Age	rLBelt	8.20879	0.0055634	2.01952			Age	rLBelt	12.9124	0.00102057	0.370466
Age	rV3B	0.408055	0.524196	190.283			Age	rV3B	1.23797	0.269839	97.9516			Age	rV3B	0.053787	0.81799	296.93
Age	rPF	27.7914	6.18923e-07	0.000224669			Age	rPF	12.6475	0.000695745	0.252555			Age	rPF	7.09012	0.0117557	4.26733
Age	rp32pr	7.04119	0.00906318	3.28993			Age	rp32pr	5.01872	0.0283957	10.3076			Age	rp32pr	0.73989	0.395721	143.647
Age	lPFt	2.74546	0.100188	36.3681			Age	lPFt	10.2582	0.00208319	0.756197			Age	lPFt	6.22858	0.0175844	6.38315
Age	r46	3.4518	0.0656755	23.8402			Age	r46	9.3877	0.00314558	1.14185			Age	r46	3.44411	0.0721627	26.195
Age	lV3B	2.41468	0.12288	44.6056			Age	lV3B	0.656434	0.42069	152.711			Age	lV3B	0.79075	0.380122	137.984
Age	lV3CD	5.01738	0.0269668	9.78896			Age	lV3CD	0.86409	0.355934	129.204			Age	lV3CD	0.0117394	0.914356	331.911
Age	la24	0.00545581	0.941244	341.672			Age	la24	0.267684	0.606594	220.193			Age	la24	0.00428118	0.948214	344.202
Age	rFFC	0.783164	0.377975	137.205			Age	rFFC	0.317823	0.574801	208.653			Age	rFFC	0.0253369	0.874472	317.433
Age	lTE2p	0.135528	0.713427	258.974			Age	lTE2p	0.63098	0.429801	156.018			Age	lTE2p	0.245976	0.623114	226.19
Age	rFOP3	0.66676	0.415829	150.946			Age	rFOP3	1.06929	0.304825	110.651			Age	rFOP3	0.0121394	0.912915	331.388
Age	lPF	16.5523	8.58513e-05	0.031164			Age	lPF	8.34891	0.0051948	1.88571			Age	lPF	6.21453	0.0177023	6.42594
Age	la24pr	4.19678	0.042719	15.507			Age	la24pr	11.0497	0.0014409	0.523046			Age	la24pr	6.92621	0.0126789	4.60245
Age	lp24pr	6.73121	0.0106748	3.87493			Age	lp24pr	17.699	7.86249e-05	0.0285408			Age	lp24pr	2.60584	0.115715	42.0044
Age	rLO3	1.6357	0.203426	73.8435			Age	rLO3	5.35311	0.0237614	8.62538			Age	rLO3	2.09162	0.157266	57.0874
Age	lA1	22.637	5.59377e-06	0.00203054			Age	lA1	17.7491	7.70078e-05	0.0279538			Age	lA1	10.2651	0.00294315	1.06836
Age	rPFop	11.896	0.000780811	0.283435			Age	rPFop	15.4473	0.000203473	0.0738608			Age	rPFop	9.21457	0.00458273	1.66353
Age	rAAIC	3.96939	0.0486431	17.6575			Age	rAAIC	0.463163	0.498494	180.953			Age	rAAIC	2.83956	0.101128	36.7095
Age	l9a	3.76928	0.054586	19.8147			Age	l9a	12.9533	0.000606621	0.220203			Age	l9a	0.633133	0.431729	156.718
Age	rMT	5.14114	0.0251854	9.1423			Age	rMT	8.381	0.00511403	1.85639			Age	rMT	2.20034	0.147192	53.4305
Age	rp24pr	6.89743	0.00977656	3.54889			Age	rp24pr	20.2	2.83264e-05	0.0102825			Age	rp24pr	8.68194	0.00576792	2.09375
Age	r9_46d	1.57598	0.211821	76.8912			Age	r9_46d	4.36497	0.040486	14.6964			Age	r9_46d	2.57404	0.11788	42.7905
Age	lMBelt	8.1188	0.00517093	1.87705			Age	lMBelt	30.1959	6.53752e-07	0.000237312			Age	lMBelt	2.25873	0.142096	51.5807
Age	lFOP1	4.39271	0.0382305	13.8777			Age	lFOP1	26.544	2.45816e-06	0.000892311			Age	lFOP1	3.14118	0.0853	30.9639
Age	lMT	7.85955	0.00591218	2.14612			Age	lMT	0.990254	0.323261	117.344			Age	lMT	1.03841	0.315388	114.486
Age	lPHT	10.0256	0.00196502	0.713302			Age	lPHT	3.11973	0.081905	29.7315			Age	lPHT	12.4591	0.00121704	0.441787
Age	l33pr	0.166473	0.684005	248.294			Age	l33pr	2.04079	0.157775	57.2725			Age	l33pr	0.919117	0.344475	125.045
Age	rFOP1	8.98353	0.00332199	1.20588			Age	rFOP1	22.7511	1.03528e-05	0.00375806			Age	rFOP1	0.504995	0.48216	175.024
Age	rPIT	2.07247	0.152626	55.4032			Age	rPIT	0.139284	0.710172	257.792			Age	rPIT	1.09249	0.303295	110.096
Age	lLO3	6.73882	0.0106318	3.85934			Age	lLO3	1.60578	0.209473	76.0389			Age	lLO3	3.72713	0.0619096	22.4732
Age	r33pr	0.000145472	0.990397	359.514			Age	r33pr	5.12573	0.0268158	9.73414			Age	r33pr	0.725685	0.400246	145.289
Age	rMBelt	28.992	3.75516e-07	0.000136312			Age	rMBelt	24.1609	6.0192e-06	0.00218497			Age	rMBelt	8.16629	0.00723389	2.6259
Age	rSCEF	26.5768	1.03107e-06	0.000374277			Age	rSCEF	44.3902	6.05555e-09	2.19816e-06			Age	rSCEF	10.0211	0.00325799	1.18265
Age	l9_46d	7.11562	0.00871528	3.16365			Age	l9_46d	4.26162	0.0428575	15.5573			Age	l9_46d	3.41996	0.0731224	26.5434
Age	lFOP3	0.983184	0.323443	117.41			Age	lFOP3	1.21917	0.273474	99.2709			Age	lFOP3	0.0231636	0.879932	319.415
Age	rLO2	5.43658	0.0214154	7.77379			Age	rLO2	0.0846999	0.771926	280.209			Age	rLO2	0.38181	0.540753	196.293
Age	lAAIC	0.000609896	0.980339	355.863			Age	lAAIC	0.106028	0.745727	270.699			Age	lAAIC	0.60818	0.440869	160.035
Age	lp10p	2.21207	0.139602	50.6756			Age	lp10p	10.1138	0.00222954	0.809323			Age	lp10p	1.14489e-05	0.99732	362.027
Age	rTPOJ1	1.35452	0.246837	89.6019			Age	rTPOJ1	3.39517	0.0698126	25.342			Age	rTPOJ1	10.3756	0.00281147	1.02056
Age	lPOS1	14.689	0.000204832	0.0743542			Age	lPOS1	0.00711561	0.933026	338.689			Age	lPOS1	0.932964	0.340915	123.752
Age	lIP2	16.0069	0.000110539	0.0401257			Age	lIP2	0.786988	0.378186	137.282			Age	lIP2	4.81358	0.0351691	12.7664
Age	l7PL	5.40754	0.0217582	7.89822			Age	l7PL	10.7379	0.00166504	0.604411			Age	l7PL	0.0316461	0.859862	312.13
Age	rpOFC	0.0101883	0.919772	333.877			Age	rpOFC	0.598281	0.441955	160.43			Age	rpOFC	0.702071	0.40794	148.082
Age	r5L	8.14216	0.00510905	1.85459			Age	r5L	0.370923	0.544561	197.676			Age	r5L	0.407521	0.527507	191.485
Age	rLIPd	1.87464	0.173545	62.9968			Age	rLIPd	2.01215	0.160679	58.3265			Age	rLIPd	3.94237	0.055197	20.0365
Age	rOP4	11.5617	0.000919266	0.333694			Age	rOP4	13.1817	0.000547871	0.198877			Age	rOP4	3.3803	0.0747287	27.1265
Age	lDVT	25.1984	1.85128e-06	0.000672014			Age	lDVT	3.21571	0.0774476	28.1135			Age	lDVT	1.62576	0.210934	76.5691
Age	l5L	2.6675	0.105082	38.1449			Age	l5L	1.06837	0.30503	110.726			Age	l5L	1.18919	0.28316	102.787
Age	r7PL	4.2146	0.0422885	15.3507			Age	r7PL	5.98652	0.0170455	6.18752			Age	r7PL	0.368151	0.548045	198.94
Age	lOP1	5.31642	0.0228717	8.30242			Age	lOP1	4.06013	0.0479225	17.3959			Age	lOP1	0.472373	0.49656	180.251
Age	l24dd	30.0766	2.40068e-07	8.71447e-05			Age	l24dd	8.56661	0.00467196	1.69592			Age	l24dd	7.84698	0.00833915	3.02711
Age	lLIPd	10.6551	0.00143648	0.521442			Age	lLIPd	0.0747896	0.785328	285.074			Age	lLIPd	2.67744	0.111004	40.2944
Age	l7PC	12.6937	0.000530363	0.192522			Age	l7PC	5.1125	0.027006	9.80319			Age	l7PC	2.27486	0.140724	51.0827
Age	rVVC	0.869483	0.353002	128.14			Age	rVVC	2.19178	0.143436	52.0672			Age	rVVC	1.07363	0.307441	111.601
Age	lPoI1	1.07761	0.301355	109.392			Age	lPoI1	0.0564119	0.812984	295.113			Age	lPoI1	1.1143	0.298592	108.389
Age	rOP1	5.78821	0.0176866	6.42025			Age	rOP1	2.82807	0.0972857	35.3147			Age	rOP1	2.04576	0.161757	58.7178
Age	l23c	3.38891	0.0681485	24.7379			Age	l23c	1.26175	0.265328	96.3142			Age	l23c	0.62969	0.432972	157.169
Age	rIP2	5.06725	0.0262335	9.52276			Age	rIP2	7.39408	0.0083253	3.02208			Age	rIP2	3.24913	0.0803324	29.1607
Age	lOP2_3	14.8473	0.000190122	0.0690144			Age	lOP2_3	5.15891	0.0263453	9.56335			Age	lOP2_3	2.3719	0.132793	48.2039
Age	rTPOJ3	0.297776	0.58631	212.83			Age	rTPOJ3	2.3057	0.133605	48.4987			Age	rTPOJ3	5.92513	0.0203304	7.37995
Age	r5mv	21.3051	1.00379e-05	0.00364374			Age	r5mv	12.552	0.000726262	0.263633			Age	r5mv	2.94154	0.0954304	34.6412
Age	r7PC	12.2667	0.000652055	0.236696			Age	r7PC	7.7507	0.00697193	2.53081			Age	r7PC	4.4532	0.0422712	15.3444
Age	r23c	1.44362	0.231961	84.2019			Age	r23c	4.96231	0.0292683	10.6244			Age	r23c	0.0473206	0.829093	300.961
Age	l25	1.22781	0.270088	98.0418			Age	l25	2.86982	0.094899	34.4483			Age	l25	0.0719399	0.790154	286.826
Age	lOP4	10.8532	0.00130237	0.472762			Age	lOP4	6.24132	0.0149406	5.42343			Age	lOP4	6.74059	0.01382	5.01666
Age	r7Am	11.9793	0.000749762	0.272164			Age	r7Am	8.4824	0.00486737	1.76685			Age	r7Am	2.49751	0.123286	44.7528
Age	ls32	11.9711	0.000752768	0.273255			Age	ls32	1.86984	0.176063	63.911			Age	ls32	0.873919	0.356465	129.397
Age	lSCEF	19.108	2.67478e-05	0.00970946			Age	lSCEF	12.7057	0.000677772	0.246031			Age	lSCEF	4.97037	0.0324975	11.7966
Age	ls6_8	13.6457	0.00033593	0.121943			Age	ls6_8	11.2428	0.00131808	0.478461			Age	ls6_8	0.36916	0.547499	198.742
Age	lPGp	15.3299	0.000151585	0.0550253			Age	lPGp	1.6095	0.208952	75.8495			Age	lPGp	7.64712	0.00912255	3.31149
Age	r7AL	12.733	0.000520416	0.188911			Age	r7AL	9.67072	0.00274896	0.997874			Age	r7AL	1.81966	0.18627	67.6159
Age	l6ma	8.69673	0.00384435	1.3955			Age	l6ma	3.76202	0.0566411	20.5607			Age	l6ma	3.24066	0.08071	29.2977
Age	rPGp	5.72069	0.0183459	6.65957			Age	rPGp	4.82898	0.0314463	11.415			Age	rPGp	5.61267	0.0236522	8.58575
Age	rs6_8	17.9523	4.51569e-05	0.0163919			Age	rs6_8	9.74152	0.00265815	0.964909			Age	rs6_8	2.25086	0.14277	51.8256
Age	li6_8	19.0946	2.69096e-05	0.00976817			Age	li6_8	19.8526	3.25739e-05	0.0118243			Age	li6_8	2.43301	0.128066	46.4878
Age	rs32	0.857575	0.356308	129.34			Age	rs32	1.12286	0.293108	106.398			Age	rs32	0.282819	0.598318	217.189
Age	l7AL	14.3156	0.000244344	0.0886969			Age	l7AL	5.60236	0.0208333	7.56247			Age	l7AL	0.397003	0.532853	193.426
Age	r6ma	4.99615	0.0272854	9.90462			Age	r6ma	9.70155	0.00270903	0.983376			Age	r6ma	3.40065	0.0738995	26.8255
Age	r25	0.214078	0.644442	233.933			Age	r25	0.53125	0.468622	170.11			Age	r25	0.592838	0.446641	162.131
Age	r24dv	7.66045	0.00655569	2.37971			Age	r24dv	7.14719	0.00942205	3.4202			Age	r24dv	0.182313	0.672085	243.967
Age	r6a	10.812	0.00132916	0.482483			Age	r6a	11.5773	0.00113036	0.410322			Age	r6a	0.612503	0.439264	159.453
Age	l43	4.91441	0.02855	10.3637			Age	l43	16.684	0.000120228	0.0436429			Age	l43	7.27382	0.0108065	3.92277
Age	l7Am	6.14833	0.0145655	5.28729			Age	l7Am	14.7941	0.000269743	0.0979169			Age	l7Am	5.46875	0.0253771	9.21189
Age	l24dv	8.10705	0.00520234	1.88845			Age	l24dv	2.8979	0.0933311	33.8792			Age	l24dv	2.78673	0.104232	37.8362
Age	r43	8.95333	0.00337337	1.22453			Age	r43	18.9619	4.67478e-05	0.0169694			Age	r43	1.18518	0.28396	103.077
Age	rDVT	8.67617	0.00388493	1.41023			Age	rDVT	4.98212	0.0289587	10.512			Age	rDVT	2.59818	0.116232	42.1922
Age	lpOFC	0.003334	0.954053	346.321			Age	lpOFC	0.82504	0.366966	133.209			Age	lpOFC	0.148341	0.702525	255.017
Age	l6a	9.71964	0.00229053	0.831461			Age	l6a	7.13179	0.00949529	3.44679			Age	l6a	7.77776	0.00860196	3.12251
Age	r24dd	34.3114	4.33392e-08	1.57321e-05			Age	r24dd	25.793	3.25058e-06	0.00117996			Age	r24dd	13.7899	0.00073	0.26499
Age	r47s	1.1609	0.283477	102.902			Age	r47s	2.2375	0.139395	50.6003			Age	r47s	0.0257327	0.873504	317.082
Age	l47s	15.1855	0.000162191	0.0588754			Age	l47s	0.359873	0.550601	199.868			Age	l47s	1.79784	0.188864	68.5577
Age	rPoI1	0.00180851	0.966151	350.713			Age	rPoI1	0.00248595	0.960383	348.619			Age	rPoI1	0.2336	0.631965	229.403
Age	l5mv	6.09656	0.0149762	5.43637			Age	l5mv	8.39216	0.00508626	1.84631			Age	l5mv	7.14283	0.0114745	4.16523
Age	rv23ab	8.5087	0.00423224	1.5363			Age	rv23ab	11.35	0.00125463	0.45543			Age	rv23ab	3.85604	0.0577869	20.9766
Age	rMIP	1.56026	0.2141	77.7183			Age	rMIP	6.3485	0.0141389	5.13242			Age	rMIP	1.02509	0.318467	115.603
Age	rIP1	1.55582	0.214749	77.9538			Age	rIP1	12.9095	0.000618619	0.224559			Age	rIP1	4.35538	0.0444614	16.1395
Age	l31a	9.54171	0.00250492	0.909288			Age	l31a	0.205789	0.651554	236.514			Age	l31a	1.31407	0.259663	94.2578
Age	lFOP5	12.0618	0.000720275	0.26146			Age	lFOP5	9.07582	0.00365259	1.32589			Age	lFOP5	6.87591	0.0129778	4.71092
Age	l13l	2.35118	0.127865	46.4149			Age	l13l	0.501359	0.48136	174.734			Age	l13l	7.50909	0.00970972	3.52463
Age	lv23ab	2.90971	0.0906785	32.9163			Age	lv23ab	2.64619	0.108493	39.3829			Age	lv23ab	0.0835112	0.774349	281.089
Age	rPFcm	6.48769	0.0121487	4.40997			Age	rPFcm	9.71389	0.00269321	0.977634			Age	rPFcm	4.83263	0.0348319	12.644
Age	lTPOJ2	6.31933	0.0132906	4.82448			Age	lTPOJ2	2.24428	0.138806	50.3865			Age	lTPOJ2	2.0199	0.164357	59.6616
Age	l1	11.9453	0.000762286	0.27671			Age	l1	12.5797	0.000717254	0.260363			Age	l1	9.32862	0.00436465	1.58437
Age	r23d	3.0422	0.08373	30.394			Age	r23d	7.16872	0.00932061	3.38338			Age	r23d	0.924625	0.343053	124.528
Age	lPoI2	3.96211	0.0488468	17.7314			Age	lPoI2	0.436998	0.510842	185.436			Age	lPoI2	3.80767	0.059297	21.5248
Age	r11l	1.07796	0.301277	109.364			Age	r11l	0.0190401	0.890665	323.312			Age	r11l	0.523543	0.474283	172.165
Age	rFOP5	7.0317	0.00910855	3.3064			Age	rFOP5	6.66662	0.0120157	4.36168			Age	rFOP5	1.32936	0.256961	93.2767
Age	l23d	6.09591	0.0149815	5.43828			Age	l23d	1.91024	0.171527	62.2642			Age	l23d	2.17542	0.149432	54.2436
Age	r1	18.5446	3.45026e-05	0.0125244			Age	r1	14.0048	0.000380703	0.138195			Age	r1	20.7811	6.367e-05	0.0231122
Age	cat12_rel_WMvol	0.479774	0.489886	177.829			Age	cat12_rel_WMvol	5.75856	0.0191954	6.96794			Age	cat12_rel_WMvol	0.0673204	0.796844	289.254
Age	rPoI2	5.02933	0.0267891	9.72446			Age	rPoI2	0.061035	0.805623	292.441			Age	rPoI2	8.94492	0.00514621	1.86807
Age	rPOS1	2.709	0.102445	37.1874			Age	rPOS1	3.3776	0.0705221	25.5995			Age	rPOS1	2.27993	0.140296	50.9275
Age	l11l	1.75352	0.187994	68.2419			Age	l11l	0.0378339	0.846366	307.231			Age	l11l	0.00218118	0.963023	349.577
Age	l2	13.4527	0.000368372	0.133719			Age	l2	16.4617	0.000132058	0.047937			Age	l2	7.68408	0.00897194	3.25681
Age	lTA2	5.97071	0.0160259	5.81739			Age	lTA2	14.1525	0.000356821	0.129526			Age	lTA2	4.34928	0.0446021	16.1905
Age	r31pd	1.31785	0.2533	91.948			Age	r31pd	1.07596	0.303333	110.11			Age	r31pd	0.139018	0.711573	258.301
Age	lPFcm	6.79226	0.0103353	3.75171			Age	lPFcm	2.61096	0.110827	40.2302			Age	lPFcm	7.93674	0.0080112	2.90806
Age	l46	7.20452	0.00831787	3.01939			Age	l46	7.59343	0.00753786	2.73624			Age	l46	7.86629	0.00826742	3.00108
Age	r13l	0.121411	0.72813	264.311			Age	r13l	3.79791	0.0555056	20.1485			Age	r13l	0.0124696	0.911744	330.963
Age	lMIP	11.124	0.00113956	0.41366			Age	lMIP	0.236621	0.628245	228.053			Age	lMIP	1.09528	0.302687	109.875
Age	lLIPv	20.6795	1.32423e-05	0.00480696			Age	lLIPv	14.0709	0.000369809	0.134241			Age	lLIPv	3.82177	0.0588524	21.3634
Age	rOP2_3	6.33612	0.0131719	4.78139			Age	rOP2_3	3.99341	0.0497391	18.0553			Age	rOP2_3	0.249124	0.620907	225.389
Age	lVVC	7.11875	0.00870099	3.15846			Age	lVVC	0.364294	0.548169	198.985			Age	lVVC	0.662516	0.421337	152.945
Age	r5m	28.3377	4.92754e-07	0.00017887			Age	r5m	1.37198	0.245621	89.1605			Age	r5m	2.10399	0.156079	56.6568
Age	rLIPv	10.7197	0.00139125	0.505025			Age	rLIPv	1.15548	0.286261	103.913			Age	rLIPv	8.15762	0.0072617	2.636
Age	l52	7.63586	0.00664004	2.41033			Age	l52	25.0653	4.27171e-06	0.00155063			Age	l52	3.97714	0.0541904	19.6711
Age	lTPOJ3	3.04265	0.0837072	30.3857			Age	lTPOJ3	3.06431	0.0846069	30.7123			Age	lTPOJ3	0.026235	0.872286	316.64
Age	l5m	12.7903	0.000506238	0.183764			Age	l5m	2.53739	0.115886	42.0665			Age	l5m	14.3994	0.000580888	0.210862
Age	rOFC	0.634217	0.427412	155.151			Age	rOFC	1.66795	0.200971	72.9526			Age	rOFC	0.730021	0.398857	144.785
Age	lIg	1.65708	0.200518	72.7879			Age	lIg	0.24716	0.62071	225.318			Age	lIg	0.343918	0.56145	203.806
Age	r52	16.0911	0.000106299	0.0385865			Age	r52	9.68842	0.00272596	0.989523			Age	r52	2.94699	0.0951366	34.5346
Age	r31pv	0.112008	0.738464	268.062			Age	r31pv	1.21317	0.274647	99.6969			Age	r31pv	0.116323	0.735156	266.862
Age	lVIP	5.29231	0.0231762	8.41296			Age	lVIP	2.43388	0.12345	44.8124			Age	lVIP	1.02982	0.317369	115.205
Age	lIP1	3.94985	0.0491916	17.8566			Age	lIP1	2.52201	0.116976	42.4623			Age	lIP1	4.43625	0.0426419	15.479
Age	lOFC	2.24237	0.136945	49.7111			Age	lOFC	0.005878	0.939116	340.899			Age	lOFC	0.479078	0.493541	179.155
Age	l31pv	6.15924	0.0144805	5.25642			Age	l31pv	0.477329	0.492022	178.604			Age	l31pv	1.11566	0.298303	108.284
Age	lRI	23.4205	3.9782e-06	0.00144409			Age	lRI	3.65419	0.0602065	21.8549			Age	lRI	13.5092	0.000811944	0.294736
Age	rVIP	2.79282	0.0973374	35.3335			Age	rVIP	7.6811	0.00721666	2.61965			Age	rVIP	6.55989	0.0150381	5.45884
Age	r31a	4.84189	0.0297238	10.7897			Age	r31a	18.6305	5.3534e-05	0.0194328			Age	r31a	1.10276	0.301068	109.288
Age	rIg	1.9763	0.162409	58.9543			Age	rIg	0.819115	0.368682	133.832			Age	rIg	0.748235	0.393098	142.695
Age	rd23ab	2.65682	0.105773	38.3957			Age	rd23ab	4.74279	0.0329462	11.9595			Age	rd23ab	0.0582561	0.810724	294.293
Age	rRI	13.9708	0.000287756	0.104455			Age	rRI	12.813	0.000645942	0.234477			Age	rRI	4.43568	0.0426544	15.4835
Age	rTPOJ2	4.78132	0.0307433	11.1598			Age	rTPOJ2	2.61952	0.110255	40.0224			Age	rTPOJ2	9.8437	0.00350937	1.2739
Age	ld23ab	2.35788	0.127329	46.2204			Age	ld23ab	2.87764	0.0944594	34.2888			Age	ld23ab	3.58211	0.0669441	24.3007
Age	rPFt	6.80252	0.0102793	3.7314			Age	rPFt	7.5586	0.0076696	2.78407			Age	rPFt	3.45412	0.0717694	26.0523
Age	lPIT	0.387786	0.534667	194.084			Age	lPIT	0.235553	0.62902	228.334			Age	lPIT	0.135455	0.715124	259.59
Age	lA4	7.23249	0.00819679	2.97543			Age	lA4	6.78737	0.0113002	4.10198			Age	lA4	9.30593	0.00440712	1.59979
Age	l3b	44.5142	8.62207e-10	3.12981e-07			Age	l3b	19.8868	3.21287e-05	0.0116627			Age	l3b	15.3342	0.000411821	0.149491
Age	l8Ad	7.50971	0.0070909	2.574			Age	l8Ad	8.95817	0.0038654	1.40314			Age	l8Ad	1.42342	0.241101	87.5197
Age	lPHA2	2.10412	0.149556	54.2886			Age	lPHA2	0.269987	0.605053	219.634			Age	lPHA2	0.0250729	0.875122	317.669
Age	lPBelt	3.58328	0.0608132	22.0752			Age	lPBelt	15.5628	0.000193641	0.0702918			Age	lPBelt	3.37443	0.0749703	27.2142
Age	r6r	21.4533	9.40238e-06	0.00341306			Age	r6r	17.5135	8.49326e-05	0.0308305			Age	r6r	6.12021	0.0185159	6.72127
Age	r4	51.3903	7.12438e-11	2.58615e-08			Age	r4	21.2808	1.84167e-05	0.00668526			Age	r4	23.0183	3.13709e-05	0.0113877
Age	r8Ad	15.4126	0.000145828	0.0529357			Age	r8Ad	16.2964	0.000141633	0.0514126			Age	r8Ad	0.778549	0.383781	139.313
Age	la32pr	3.59872	0.0602684	21.8774			Age	la32pr	3.13401	0.0812243	29.4844			Age	la32pr	1.60206	0.214216	77.7604
Age	rPBelt	13.3322	0.000390233	0.141655			Age	rPBelt	15.2329	0.000223129	0.080996			Age	rPBelt	15.466	0.000392576	0.142505
Age	l4	52.6303	4.59661e-11	1.66857e-08			Age	l4	22.0973	1.3357e-05	0.0048486			Age	l4	15.6757	0.000363886	0.132091
Age	rTE1a	8.29071	0.004733	1.71808			Age	rTE1a	2.55302	0.11479	41.6686			Age	rTE1a	3.20011	0.0825465	29.9644
Age	lPGs	15.4545	0.000142998	0.0519083			Age	lPGs	6	0.0169267	6.14439			Age	lPGs	2.66386	0.11188	40.6125
Age	l6r	13.9482	0.000290865	0.105584			Age	l6r	13.172	0.000550226	0.199732			Age	l6r	7.04749	0.0119886	4.35187
Age	rV8	1.25762	0.26438	95.9698			Age	rV8	1.4738	0.22901	83.1305			Age	rV8	0.0597004	0.808439	293.463
Age	l9m	8.35324	0.00458339	1.66377			Age	l9m	7.46479	0.00803654	2.91726			Age	l9m	7.3311	0.0105277	3.82156
Age	lA5	1.82012	0.179882	65.2972			Age	lA5	2.71704	0.103964	37.7388			Age	lA5	1.87603	0.179765	65.2548
Age	ra47r	8.44856	0.00436467	1.58438			Age	ra47r	3.22012	0.0772494	28.0415			Age	ra47r	0.00377688	0.951356	345.342
Age	ra32pr	1.47574	0.226868	82.3531			Age	ra32pr	6.05219	0.0164747	5.9803			Age	ra32pr	1.20008	0.281005	102.005
Age	lV8	2.52178	0.11496	41.7303			Age	lV8	0.425539	0.516418	187.46			Age	lV8	0.249616	0.620564	225.265
Age	r9m	4.78553	0.0306713	11.1337			Age	r9m	6.4576	0.0133693	4.85306			Age	r9m	3.54261	0.0683932	24.8267
Age	rVMV3	0.0906163	0.763925	277.305			Age	rVMV3	7.67477	0.00723937	2.62789			Age	rVMV3	0.391321	0.535782	194.489
Age	rSTGa	1.3092	0.254856	92.5126			Age	rSTGa	0.0130735	0.909311	330.08			Age	rSTGa	0.0108493	0.917654	333.109
Age	rA5	15.2535	0.000157103	0.0570283			Age	rA5	14.1643	0.000354971	0.128855			Age	rA5	12.9769	0.000995496	0.361365
Age	lIFJa	7.94458	0.00565765	2.05373			Age	lIFJa	9.06265	0.00367578	1.33431			Age	lIFJa	0.795677	0.378659	137.453
Age	rPI	2.26945	0.134619	48.8668			Age	rPI	0.424527	0.516915	187.64			Age	rPI	1.05632	0.311312	113.006
Age	lV4t	2.37142	0.126252	45.8294			Age	lV4t	1.01312	0.317777	115.353			Age	lV4t	0.129855	0.720812	261.655
Age	rTE1m	0.147533	0.701596	254.679			Age	rTE1m	1.82613	0.18113	65.7503			Age	rTE1m	2.10628	0.155861	56.5774
Age	l55b	18.0661	4.28762e-05	0.0155641			Age	l55b	14.9545	0.000251633	0.0913428			Age	l55b	7.93417	0.00802036	2.91139
Age	rProS	3.03052	0.0843184	30.6076			Age	rProS	11.2012	0.00134356	0.487711			Age	rProS	4.66417	0.0379404	13.7724
Age	l47m	4.43772	0.0372718	13.5297			Age	l47m	4.76093	0.0326242	11.8426			Age	l47m	2.42549	0.128636	46.6949
Age	rPEF	8.97558	0.00333543	1.21076			Age	rPEF	7.86418	0.00659134	2.39265			Age	rPEF	0.957857	0.33464	121.474
Age	lIFJp	8.30465	0.00469922	1.70582			Age	lIFJp	9.90184	0.00246388	0.89439			Age	lIFJp	0.975839	0.330206	119.865
Age	lPeEc	0.0910346	0.763397	277.113			Age	lPeEc	0.642955	0.425478	154.448			Age	lPeEc	10.0468	0.00322318	1.17001
Age	rTE1p	1.00981	0.317004	115.072			Age	rTE1p	8.28495	0.00535979	1.9456			Age	rTE1p	1.74617	0.195183	70.8515
Age	lPEF	12.1192	0.00070044	0.25426			Age	lPEF	14.6723	0.000284392	0.103234			Age	lPEF	1.58403	0.216755	78.6822
Age	r47m	2.76229	0.0991646	35.9967			Age	r47m	1.99551	0.162394	58.9491			Age	r47m	1.79872	0.188758	68.5193
Age	rPGi	4.22445	0.0420526	15.2651			Age	rPGi	4.67644	0.0341528	12.3975			Age	rPGi	4.01877	0.0530121	19.2434
Age	lPI	0.678882	0.411634	149.423			Age	lPI	3.53686	0.064366	23.3649			Age	lPI	0.0222152	0.882397	320.31
Age	rPeEc	0.165653	0.684742	248.561			Age	rPeEc	2.10543	0.151443	54.9738			Age	rPeEc	0.0264373	0.871799	316.463
Age	rFEF	17.9709	4.47771e-05	0.0162541			Age	rFEF	12.5114	0.000739643	0.26849			Age	rFEF	6.37916	0.0163735	5.94359
Age	rIFJa	6.34817	0.0130873	4.75071			Age	rIFJa	8.38171	0.00511227	1.85575			Age	rIFJa	0.714662	0.403811	146.583
Age	l8Av	15.4716	0.000141862	0.0514958			Age	l8Av	15.2304	0.000223375	0.0810851			Age	l8Av	4.97076	0.0324911	11.7943
Age	rPHA2	0.00379813	0.950963	345.199			Age	rPHA2	1.56123	0.215833	78.3472			Age	rPHA2	0.332446	0.56802	206.191
Age	lSTGa	1.12519	0.290971	105.622			Age	lSTGa	0.0559288	0.813772	295.399			Age	lSTGa	0.319988	0.575329	208.844
Age	lFEF	19.3757	2.37115e-05	0.00860727			Age	lFEF	10.6734	0.00171574	0.622814			Age	lFEF	8.54893	0.00611268	2.2189
Age	lTE1p	6.16213	0.014458	5.24826			Age	lTE1p	2.41898	0.124584	45.2241			Age	lTE1p	2.91132	0.0970801	35.2401
Age	r3b	33.888	5.13048e-08	1.86236e-05			Age	r3b	20.3702	2.64586e-05	0.00960447			Age	r3b	23.8364	2.43991e-05	0.00885689
Age	rIFJp	4.14506	0.0439954	15.9703			Age	rIFJp	0.993144	0.322561	117.09			Age	rIFJp	0.0975137	0.756741	274.697
Age	lTE1a	4.45207	0.0369716	13.4207			Age	lTE1a	0.292019	0.590722	214.432			Age	lTE1a	2.34828	0.134675	48.8869
Age	lPHA1	0.747586	0.388996	141.205			Age	lPHA1	0.0752574	0.784674	284.837			Age	lPHA1	1.18563	0.283871	103.045
Age	cat12_rel_CSFvol	43.5653	1.22707e-09	4.45427e-07			Age	cat12_rel_CSFvol	44.4112	6.01663e-09	2.18404e-06			Age	cat12_rel_CSFvol	13.4324	0.000836007	0.303471
Age	rVMV1	0.615506	0.434294	157.649			Age	rVMV1	1.64672	0.203827	73.989			Age	rVMV1	3.32472	0.0770478	27.9683
Age	lV6	29.833	2.65362e-07	9.63265e-05			Age	lV6	0.884419	0.350373	127.185			Age	lV6	0.801814	0.376848	136.796
Age	r45	16.7077	7.99066e-05	0.0290061			Age	r45	13.0237	0.000587841	0.213386			Age	r45	1.12466	0.296393	107.591
Age	rSTSda	6.5616	0.0116802	4.23991			Age	rSTSda	2.8991	0.0932647	33.8551			Age	rSTSda	0.462149	0.501224	181.944
Age	rMST	1.6206	0.20551	74.6003			Age	rMST	1.09887	0.29828	108.276			Age	rMST	1.58974	0.215947	78.3889
Age	r10d	0.443563	0.506708	183.935			Age	r10d	10.1113	0.0022321	0.810252			Age	r10d	2.4304	0.128263	46.5595
Age	l45	28.9962	3.74865e-07	0.000136076			Age	l45	16.8059	0.000114211	0.0414587			Age	l45	6.40918	0.0161431	5.85994
Age	cat12_rel_GMvol	94.9401	8.12729e-17	2.95021e-14			Age	cat12_rel_GMvol	62.2199	3.83188e-11	1.39097e-08			Age	cat12_rel_GMvol	39.2025	3.95263e-07	0.00014348
Age	lMST	6.01315	0.0156635	5.68585			Age	lMST	3.96092	0.0506507	18.3862			Age	lMST	0.244564	0.624109	226.552
Age	l8C	10.1536	0.00184326	0.669105			Age	l8C	24.3081	5.69087e-06	0.00206579			Age	l8C	2.0621	0.16014	58.1308
Age	lSTSdp	1.13164	0.289599	105.124			Age	lSTSdp	0.317096	0.575238	208.811			Age	lSTSdp	2.45204	0.126633	45.9679
Age	lVMV1	3.53346	0.0626084	22.7269			Age	lVMV1	2.75914	0.101373	36.7984			Age	lVMV1	0.192292	0.66379	240.956
Age	rSTSdp	0.134618	0.714348	259.308			Age	rSTSdp	3.80354	0.0553298	20.0847			Age	rSTSdp	1.49596	0.229704	83.3827
Age	rV1	9.093	0.00314245	1.14071			Age	rV1	3.32642	0.0726354	26.3666			Age	rV1	7.40796	0.0101657	3.69015
Age	rV6A	9.64221	0.0023814	0.864448			Age	rV6A	6.86994	0.0108369	3.9338			Age	rV6A	7.43136	0.0100582	3.65112
Age	rSTSvp	1.39849	0.239353	86.8853			Age	rSTSvp	8.06076	0.00598272	2.17173			Age	rSTSvp	0.883227	0.353948	128.483
Age	r8C	10.6916	0.00141077	0.512111			Age	r8C	3.91353	0.0520128	18.8806			Age	r8C	6.10895	0.0186157	6.75751
Age	lV1	10.1625	0.00183514	0.666157			Age	lV1	2.22392	0.140581	51.0308			Age	lV1	4.96546	0.0325777	11.8257
Age	r44	16.3699	9.34072e-05	0.0339068			Age	r44	19.9293	3.15828e-05	0.0114645			Age	r44	10.4117	0.00276983	1.00545
Age	lSTSvp	2.24072	0.137089	49.7632			Age	lSTSvp	2.03288	0.158572	57.5615			Age	lSTSvp	1.28998	0.263995	95.8301
Age	lTGd	0.750937	0.387938	140.822			Age	lTGd	0.984298	0.32471	117.87			Age	lTGd	0.0159735	0.900171	326.762
Age	rV4	1.01063	0.316808	115.001			Age	rV4	1.8185	0.182032	66.0778			Age	rV4	0.927109	0.342414	124.296
Age	lSTSda	2.1982	0.140838	51.1243			Age	lSTSda	1.05911	0.307118	111.484			Age	lSTSda	1.11182	0.299123	108.582
Age	rV6	8.97366	0.00333869	1.21195			Age	rV6	1.92005	0.170446	61.8721			Age	rV6	3.9705	0.0543811	19.7403
Age	l8BL	6.07608	0.015142	5.49654			Age	l8BL	1.27124	0.263555	95.6706			Age	l8BL	2.42116	0.128967	46.8149
Age	lV4	8.05372	0.00534747	1.94113			Age	lV4	0.809424	0.371513	134.859			Age	lV4	3.69731	0.0629092	22.836
Age	rPGs	8.59122	0.00405726	1.47278			Age	rPGs	21.1911	1.90827e-05	0.00692703			Age	rPGs	7.72492	0.00880859	3.19752
Age	la47r	18.6339	3.31342e-05	0.0120277			Age	la47r	1.97686	0.164343	59.6564			Age	la47r	0.460478	0.501993	182.224
Age	lp24	0.940129	0.334228	121.325			Age	lp24	0.00542371	0.941512	341.769			Age	lp24	2.60499	0.115772	42.0252
Age	rV3	4.98839	0.027403	9.94727			Age	rV3	1.3963	0.241522	87.6724			Age	rV3	3.13558	0.0855669	31.0608
Age	r8BL	7.39668	0.0075218	2.73041			Age	r8BL	2.68288	0.10612	38.5217			Age	r8BL	0.00387937	0.950701	345.104
Age	rPHA1	1.24776	0.266251	96.649			Age	rPHA1	1.94277	0.167974	60.9745			Age	rPHA1	0.197962	0.659191	239.286
Age	lVMV3	25.7468	1.46554e-06	0.000531992			Age	lVMV3	10.178	0.00216321	0.785246			Age	lVMV3	0.103982	0.749078	271.915
Age	r47l	5.38305	0.0220516	8.00475			Age	r47l	2.95251	0.0903626	32.8016			Age	r47l	2.32371	0.136664	49.6092
Age	lV3	12.2019	0.000672893	0.24426			Age	lV3	1.62889	0.206262	74.8733			Age	lV3	9.8873	0.0034457	1.25079
Age	lPHA3	10.4344	0.00160274	0.581794			Age	lPHA3	4.37392	0.0402874	14.6243			Age	lPHA3	3.70428	0.0626742	22.7507
Age	rTGd	0.422582	0.516915	187.64			Age	rTGd	0.186788	0.666991	242.118			Age	rTGd	0.25532	0.616614	223.831
Age	rp24	9.06724	0.00318377	1.15571			Age	rp24	2.60971	0.110911	40.2608			Age	rp24	0.240976	0.626656	227.476
Age	rV2	7.95792	0.00561875	2.0396			Age	rV2	1.69109	0.197913	71.8425			Age	rV2	5.89373	0.0206401	7.49235
Age	l9p	7.72642	0.00633478	2.29953			Age	l9p	7.91305	0.00643422	2.33562			Age	l9p	5.44929	0.0256208	9.30034
Age	rPHA3	0.0399185	0.841984	305.64			Age	rPHA3	6.38475	0.0138782	5.03777			Age	rPHA3	0.288896	0.59443	215.778
Age	lV2	14.1061	0.00026986	0.0979592			Age	lV2	1.65408	0.202831	73.6276			Age	lV2	13.4482	0.000831001	0.301653
Age	r9p	6.57334	0.0116075	4.21352			Age	r9p	15.1167	0.000234603	0.0851609			Age	r9p	4.00672	0.0533503	19.3662
Age	l47l	17.6805	5.11213e-05	0.018557			Age	l47l	4.97621	0.0290507	10.5454			Age	l47l	6.81519	0.0133486	4.84554
Age	lV6A	15.309	0.000153075	0.0555661			Age	lV6A	1.35165	0.249114	90.4285			Age	lV6A	1.33483	0.256003	92.9289
Age	l10d	0.906879	0.34289	124.469			Age	l10d	2.36634	0.128687	46.7135			Age	l10d	2.79763	0.103583	37.6005
Age	r10r	5.9996	0.0157783	5.72752			Age	r10r	5.70665	0.019724	7.15983			Age	r10r	2.18291	0.148754	53.9978
Age	r8Av	9.8738	0.00212007	0.769585			Age	r8Av	18.3354	6.04326e-05	0.021937			Age	r8Av	3.17522	0.0836968	30.3819
Age	ri6_8	17.3535	5.93734e-05	0.0215526			Age	ri6_8	16.4216	0.000134322	0.0487589			Age	ri6_8	0.161553	0.690246	250.559
Age	lPreS	7.86321	0.00590098	2.14206			Age	lPreS	2.70746	0.104563	37.9565			Age	lPreS	9.65494	0.00379987	1.37935
Age	rIPS1	4.22717	0.0419877	15.2415			Age	rIPS1	4.09912	0.046894	17.0225			Age	rIPS1	0.210728	0.649119	235.63
Age	rTE2a	0.404306	0.526105	190.976			Age	rTE2a	0.487934	0.487268	176.878			Age	rTE2a	0.635521	0.43087	156.406
Age	rV3A	4.89122	0.02892	10.498			Age	rV3A	1.80527	0.18361	66.6504			Age	rV3A	5.87481	0.0208292	7.56102
Age	rV4t	4.58975	0.0342183	12.4212			Age	rV4t	0.0072204	0.932536	338.511			Age	rV4t	0.595893	0.445482	161.71
Age	lTF	0.0100772	0.920209	334.036			Age	lTF	1.29088	0.259934	94.3559			Age	lTF	1.30658	0.261001	94.7432
Age	rp32	1.30915	0.254864	92.5157			Age	rp32	5.42642	0.0228573	8.29719			Age	rp32	0.133372	0.717224	260.352
Age	rd32	3.7879	0.0540015	19.6025			Age	rd32	12.1128	0.000885655	0.321493			Age	rd32	2.77722	0.104802	38.0432
Age	lPOS2	17.4586	5.65827e-05	0.0205395			Age	lPOS2	3.66401	0.0598718	21.7335			Age	lPOS2	5.03386	0.0314795	11.4271
Age	rAIP	1.36577	0.244895	88.897			Age	rAIP	12.2649	0.000826683	0.300086			Age	rAIP	0.235031	0.630927	229.026
Age	ld32	8.70233	0.00383339	1.39152			Age	ld32	3.54893	0.0639241	23.2044			Age	ld32	1.93754	0.172975	62.7898
Age	rPFm	15.1207	0.000167195	0.0606919			Age	rPFm	9.11983	0.00357616	1.29815			Age	rPFm	4.34138	0.0447849	16.2569
Age	rp9_46v	9.09765	0.00313504	1.13802			Age	rp9_46v	15.3903	0.000208519	0.0756923			Age	rp9_46v	5.52288	0.0247128	8.97074
Age	lH	0.0112161	0.915837	332.449			Age	lH	0.00308814	0.955849	346.973			Age	lH	0.117644	0.733715	266.339
Age	rA4	20.0671	1.73948e-05	0.00631433			Age	rA4	19.2042	4.23536e-05	0.0153743			Age	rA4	13.3317	0.000868767	0.315363
Age	lIPS1	13.5311	0.000354825	0.128801			Age	lIPS1	0.881006	0.351298	127.521			Age	lIPS1	0.871628	0.357088	129.623
Age	lSTSva	0.0341195	0.85377	309.918			Age	lSTSva	9.43651	0.00307314	1.11555			Age	lSTSva	5.76095	0.0220076	7.98877
Age	lRSC	1.67068	0.198693	72.1256			Age	lRSC	8.18827	0.00561963	2.03993			Age	lRSC	16.2059	0.000300847	0.109207
Age	rFST	3.2696	0.0731219	26.5433			Age	rFST	2.39577	0.126375	45.874			Age	rFST	6.00309	0.0195831	7.10867
Age	rIFSp	9.0994	0.00313226	1.13701			Age	rIFSp	12.8507	0.000635133	0.230553			Age	rIFSp	5.15101	0.0296916	10.7781
Age	lIFSa	16.5286	8.67968e-05	0.0315072			Age	lIFSa	10.2816	0.00206043	0.747937			Age	lIFSa	8.01505	0.00773635	2.80829
Age	rSTSva	4.86346	0.0293695	10.6611			Age	rSTSva	2.80991	0.0983441	35.6989			Age	rSTSva	2.10977	0.155528	56.4568
Age	lp32	3.87044	0.0514902	18.6909			Age	lp32	0.0300404	0.862921	313.24			Age	lp32	1.05767	0.311009	112.896
Age	lPFm	7.9613	0.00560895	2.03605			Age	lPFm	11.506	0.00116792	0.423954			Age	lPFm	5.55587	0.0243172	8.82716
Age	rV7	10.278	0.00173243	0.628871			Age	rV7	4.91771	0.0299784	10.8821			Age	rV7	2.9912	0.0927888	33.6823
Age	rRSC	7.02693	0.00913148	3.31473			Age	rRSC	4.67899	0.0341057	12.3804			Age	rRSC	23.0728	3.08454e-05	0.0111969
Age	rPreS	6.59037	0.0115029	4.17555			Age	rPreS	2.88273	0.0941748	34.1855			Age	rPreS	3.55631	0.0678867	24.6429
Age	r8BM	24.406	2.59977e-06	0.000943715			Age	r8BM	11.0591	0.00143465	0.520778			Age	r8BM	0.881261	0.354478	128.676
Age	lp9_46v	8.60161	0.00403577	1.46498			Age	lp9_46v	8.74232	0.00429022	1.55735			Age	lp9_46v	3.1592	0.0844472	30.6543
Age	rH	1.96279	0.16384	59.4739			Age	rH	1.25096	0.267363	97.0527			Age	rH	0.0530711	0.819184	297.364
Age	lPGi	10.304	0.00171019	0.620798			Age	lPGi	0.0233382	0.87904	319.091			Age	lPGi	0.650982	0.42537	154.409
Age	rIFSa	12.4051	0.000609762	0.221344			Age	rIFSa	9.64947	0.00277684	1.00799			Age	rIFSa	2.3349	0.135754	49.2786
Age	r55b	19.8102	1.95125e-05	0.00708305			Age	r55b	2.90298	0.0930501	33.7772			Age	r55b	11.1565	0.00204262	0.741471
Age	lFST	1.46966	0.22782	82.6988			Age	lFST	1.9911	0.162853	59.1156			Age	lFST	7.24909	0.0109293	3.96734
Age	rPOS2	10.6387	0.0014482	0.525698			Age	rPOS2	6.22678	0.0150529	5.46422			Age	rPOS2	1.5197	0.226121	82.0818
Age	lFFC	0.000244777	0.987544	358.478			Age	lFFC	7.46542e-05	0.993132	360.507			Age	lFFC	4.78792	0.0356288	12.9333
Age	lProS	13.6834	0.000329948	0.119771			Age	lProS	6.24362	0.0149228	5.41699			Age	lProS	0.87843	0.355242	128.953
Age	lIFSp	1.61736	0.20596	74.7636			Age	lIFSp	8.99231	0.00380234	1.38025			Age	lIFSp	0.985871	0.327768	118.98
Age	rEC	0.236576	0.627592	227.816			Age	rEC	0.912929	0.342773	124.427			Age	rEC	1.67057	0.204898	74.3778
Age	lV3A	11.973	0.000752063	0.272999			Age	lV3A	2.31653	0.132712	48.1743			Age	lV3A	9.06955	0.00487705	1.77037
Age	lTE2a	0.680908	0.410939	149.171			Age	lTE2a	0.188393	0.665652	241.632			Age	lTE2a	1.32614	0.257527	93.4823
Age	l10r	10.2429	0.00176303	0.63998			Age	l10r	4.43121	0.0390406	14.1717			Age	l10r	6.4434	0.0158847	5.76616
Age	lAIP	8.63021	0.0039772	1.44372			Age	lAIP	8.00784	0.00614051	2.22901			Age	lAIP	4.7775	0.0358174	13.0017
Age	lV7	12.4772	0.000588836	0.213747			Age	lV7	0.56443	0.455112	165.206			Age	lV7	7.62151	0.00922857	3.34997
Age	rTF	1.45905	0.229497	83.3072			Age	rTF	3.82393	0.0546979	19.8553			Age	rTF	0.0378016	0.846999	307.461
Age	l8BM	28.1693	5.2858e-07	0.000191875			Age	l8BM	11.2787	0.00129644	0.470606			Age	l8BM	8.62828	0.00590443	2.14331
Age	lTE1m	2.30678	0.131486	47.7293			Age	lTE1m	1.22942	0.271484	98.5486			Age	lTE1m	0.0806968	0.778078	282.442
Age	ra24	0.0910686	0.763354	277.098			Age	ra24	3.43557	0.0682097	24.7601			Age	ra24	2.27716	0.14053	51.0123
Age	lEC	0.122317	0.727158	263.958			Age	lEC	0.767545	0.384108	139.431			Age	lEC	0.747946	0.393188	142.727
C(MRI)	l8BM	12.6234	3.25281e-07	0.000118077			C(MRI)	l8BM	11.9892	2.24236e-06	0.000813975			C(MRI)	l8BM	4.08741	0.013975	5.07291
C(MRI)	r47s	5.59896	0.00126427	0.458931			C(MRI)	r47s	2.64376	0.0562634	20.4236			C(MRI)	r47s	2.34937	0.089795	32.5956
C(MRI)	lLIPd	1.15049	0.331782	120.437			C(MRI)	lLIPd	1.03659	0.382133	138.714			C(MRI)	lLIPd	0.125266	0.944513	342.858
C(MRI)	l7PC	2.8887	0.0384684	13.964			C(MRI)	l7PC	1.7849	0.158438	57.5131			C(MRI)	l7PC	1.73468	0.178374	64.7498
C(MRI)	r47l	4.20581	0.00725552	2.63375			C(MRI)	r47l	1.64928	0.186339	67.6412			C(MRI)	r47l	2.29541	0.0953332	34.606
C(MRI)	lp9_46v	1.81954	0.147347	53.487			C(MRI)	lp9_46v	3.65166	0.0167804	6.09128			C(MRI)	lp9_46v	0.891344	0.455522	165.354
C(MRI)	l9p	4.59696	0.00443081	1.60838			C(MRI)	l9p	7.57514	0.000194955	0.0707687			C(MRI)	l9p	2.27506	0.097512	35.3969
C(MRI)	rLIPv	0.527536	0.664225	241.114			C(MRI)	rLIPv	1.60473	0.196505	71.3312			C(MRI)	rLIPv	1.57997	0.212193	77.0262
C(MRI)	r8BL	5.03989	0.00254061	0.92224			C(MRI)	r8BL	3.08277	0.0331521	12.0342			C(MRI)	r8BL	2.89559	0.0492992	17.8956
C(MRI)	lLIPv	0.253064	0.85902	311.824			C(MRI)	lLIPv	4.54054	0.00587855	2.13391			C(MRI)	lLIPv	2.18722	0.107519	39.0293
C(MRI)	r7PC	1.51191	0.215031	78.0562			C(MRI)	r7PC	1.15301	0.334289	121.347			C(MRI)	r7PC	0.889173	0.456593	165.743
C(MRI)	ra24pr	1.39314	0.248341	90.1478			C(MRI)	ra24pr	1.14622	0.336919	122.302			C(MRI)	ra24pr	1.74786	0.175755	63.799
C(MRI)	lVMV3	1.13963	0.336055	121.988			C(MRI)	lVMV3	0.990295	0.402799	146.216			C(MRI)	lVMV3	2.3199	0.0927774	33.6782
C(MRI)	lV6A	1.16752	0.325184	118.042			C(MRI)	lV6A	0.779741	0.509402	184.913			C(MRI)	lV6A	0.0605188	0.980176	355.804
C(MRI)	r9p	3.26001	0.0240305	8.72305			C(MRI)	r9p	1.80775	0.154159	55.9597			C(MRI)	r9p	1.44323	0.247354	89.7894
C(MRI)	ra9_46v	3.10732	0.0291622	10.5859			C(MRI)	ra9_46v	4.7707	0.00449603	1.63206			C(MRI)	ra9_46v	2.53657	0.0730166	26.505
C(MRI)	l47s	2.05891	0.109403	39.7132			C(MRI)	l47s	1.50078	0.222346	80.7115			C(MRI)	l47s	0.0667427	0.977178	354.716
C(MRI)	rVVC	0.994341	0.398091	144.507			C(MRI)	rVVC	2.25473	0.0899976	32.6691			C(MRI)	rVVC	2.16327	0.110426	40.0845
C(MRI)	la24pr	3.49488	0.0178423	6.47674			C(MRI)	la24pr	7.21227	0.000288637	0.104775			C(MRI)	la24pr	0.958251	0.423585	153.761
C(MRI)	l9_46d	2.69111	0.0493944	17.9302			C(MRI)	l9_46d	1.15837	0.332219	120.596			C(MRI)	l9_46d	1.00039	0.404519	146.841
C(MRI)	rIP2	0.137148	0.937656	340.369			C(MRI)	rIP2	1.47014	0.230567	83.6957			C(MRI)	rIP2	1.14062	0.346615	125.821
C(MRI)	l25	2.1179	0.101625	36.8899			C(MRI)	l25	6.30716	0.00078184	0.283808			C(MRI)	l25	2.33078	0.0916645	33.2742
C(MRI)	rd32	5.6103	0.00124656	0.452501			C(MRI)	rd32	3.44466	0.0214823	7.79809			C(MRI)	rd32	1.26324	0.302469	109.796
C(MRI)	rp32pr	1.64249	0.183297	66.5369			C(MRI)	rp32pr	0.267163	0.848837	308.128			C(MRI)	rp32pr	1.09407	0.36492	132.466
C(MRI)	r25	1.43691	0.235538	85.5003			C(MRI)	r25	6.0026	0.00109955	0.399138			C(MRI)	r25	1.92068	0.1448	52.5625
C(MRI)	lPFm	0.828843	0.480543	174.437			C(MRI)	lPFm	6.04456	0.00104891	0.380754			C(MRI)	lPFm	1.44746	0.246185	89.365
C(MRI)	rV6A	1.95624	0.124344	45.137			C(MRI)	rV6A	7.2266	0.000284177	0.103156			C(MRI)	rV6A	0.252205	0.859206	311.892
C(MRI)	r6ma	3.31061	0.0225373	8.18105			C(MRI)	r6ma	1.91796	0.13505	49.0231			C(MRI)	r6ma	1.10913	0.358899	130.28
C(MRI)	li6_8	5.44454	0.00153231	0.556227			C(MRI)	li6_8	3.05516	0.0342712	12.4405			C(MRI)	li6_8	0.119503	0.948014	344.129
C(MRI)	r46	3.29286	0.0230503	8.36726			C(MRI)	r46	1.53288	0.214037	77.6956			C(MRI)	r46	0.205296	0.892016	323.802
C(MRI)	r8C	4.46878	0.00520701	1.89015			C(MRI)	r8C	2.25399	0.0900785	32.6985			C(MRI)	r8C	0.330955	0.802988	291.484
C(MRI)	la24	0.248222	0.862463	313.074			C(MRI)	la24	1.81381	0.153042	55.5544			C(MRI)	la24	0.350081	0.789316	286.522
C(MRI)	lVMV1	0.563951	0.639845	232.264			C(MRI)	lVMV1	0.746502	0.52818	191.729			C(MRI)	lVMV1	0.287142	0.834339	302.865
C(MRI)	l6ma	3.72776	0.013283	4.82171			C(MRI)	l6ma	3.79358	0.0141739	5.14512			C(MRI)	l6ma	2.13881	0.113477	41.1921
C(MRI)	lV3CD	2.24685	0.0864608	31.3853			C(MRI)	lV3CD	1.65441	0.185204	67.229			C(MRI)	lV3CD	0.58108	0.631475	229.226
C(MRI)	rPGp	1.26513	0.289596	105.123			C(MRI)	rPGp	2.60881	0.0586882	21.3038			C(MRI)	rPGp	3.49008	0.0260593	9.45951
C(MRI)	ri6_8	3.22321	0.0251782	9.13969			C(MRI)	ri6_8	1.52662	0.215632	78.2745			C(MRI)	ri6_8	1.71786	0.181771	65.9829
C(MRI)	r44	5.85236	0.000922952	0.335031			C(MRI)	r44	3.71513	0.0155593	5.64801			C(MRI)	r44	3.82481	0.0183382	6.65678
C(MRI)	ls32	6.43646	0.000448775	0.162905			C(MRI)	ls32	0.831965	0.480984	174.597			C(MRI)	ls32	2.13076	0.114501	41.5637
C(MRI)	ra24	1.38054	0.252145	91.5287			C(MRI)	ra24	1.65415	0.18526	67.2495			C(MRI)	ra24	3.093	0.0398195	14.4545
C(MRI)	r6a	1.69836	0.17113	62.1203			C(MRI)	r6a	1.15902	0.331973	120.506			C(MRI)	r6a	0.251371	0.859796	312.106
C(MRI)	l47l	1.99838	0.117986	42.8287			C(MRI)	l47l	5.3239	0.00237529	0.862229			C(MRI)	l47l	2.61438	0.0670279	24.3311
C(MRI)	l7Am	1.92589	0.129131	46.8744			C(MRI)	l7Am	3.68414	0.0161437	5.86015			C(MRI)	l7Am	3.09126	0.0398941	14.4816
C(MRI)	l8C	1.60237	0.19254	69.8919			C(MRI)	l8C	1.87158	0.14279	51.8329			C(MRI)	l8C	1.15766	0.340132	123.468
C(MRI)	l10d	3.82441	0.0117527	4.26622			C(MRI)	l10d	8.72132	5.79475e-05	0.0210349			C(MRI)	l10d	4.52711	0.00893627	3.24387
C(MRI)	r7PL	1.60887	0.191012	69.3372			C(MRI)	r7PL	1.15799	0.332368	120.65			C(MRI)	r7PL	0.662534	0.580833	210.842
C(MRI)	rLIPd	0.827286	0.481381	174.741			C(MRI)	rLIPd	0.648611	0.586576	212.927			C(MRI)	rLIPd	0.213065	0.88665	321.854
C(MRI)	rV3CD	0.907995	0.439485	159.533			C(MRI)	rV3CD	1.74995	0.165212	59.9721			C(MRI)	rV3CD	3.10607	0.0392627	14.2523
C(MRI)	rFST	0.771067	0.51243	186.012			C(MRI)	rFST	1.12462	0.345427	125.39			C(MRI)	rFST	0.970096	0.418145	151.787
C(MRI)	lp32pr	0.258945	0.854827	310.302			C(MRI)	lp32pr	0.15214	0.927965	336.851			C(MRI)	lp32pr	1.14647	0.344377	125.009
C(MRI)	l7PL	0.858399	0.464858	168.744			C(MRI)	l7PL	2.77787	0.0478584	17.3726			C(MRI)	l7PL	1.15883	0.339691	123.308
C(MRI)	rVMV1	3.73128	0.0132238	4.80024			C(MRI)	rVMV1	0.334847	0.80017	290.462			C(MRI)	rVMV1	2.8445	0.0521159	18.9181
C(MRI)	la9_46v	2.0782	0.106797	38.7673			C(MRI)	la9_46v	1.49797	0.223089	80.9813			C(MRI)	la9_46v	1.23627	0.311693	113.145
C(MRI)	l6a	1.7601	0.158584	57.566			C(MRI)	l6a	1.65945	0.184093	66.8258			C(MRI)	l6a	0.0666929	0.977203	354.725
C(MRI)	r45	2.82119	0.0419005	15.2099			C(MRI)	r45	2.47166	0.069258	25.1406			C(MRI)	r45	1.6036	0.206641	75.0106
C(MRI)	r7Am	2.89877	0.037981	13.7871			C(MRI)	r7Am	0.334138	0.800681	290.647			C(MRI)	r7Am	2.25332	0.0998969	36.2626
C(MRI)	r10d	5.23308	0.00199509	0.724219			C(MRI)	r10d	4.83583	0.00416872	1.51325			C(MRI)	r10d	4.57598	0.00850813	3.08845
C(MRI)	rPF	1.82762	0.145879	52.9542			C(MRI)	rPF	0.874769	0.458675	166.499			C(MRI)	rPF	3.57173	0.0239064	8.67801
C(MRI)	ld32	2.95381	0.0354239	12.8589			C(MRI)	ld32	1.31842	0.275704	100.08			C(MRI)	ld32	1.30979	0.287168	104.242
C(MRI)	l45	7.81469	8.39622e-05	0.0304783			C(MRI)	l45	4.65995	0.00511421	1.85646			C(MRI)	l45	4.79169	0.0068603	2.49029
C(MRI)	lIP2	1.4326	0.236771	85.948			C(MRI)	lIP2	2.30172	0.0850345	30.8675			C(MRI)	lIP2	0.0536009	0.983366	356.962
C(MRI)	rp9_46v	2.04623	0.111148	40.3468			C(MRI)	rp9_46v	2.64016	0.0565086	20.5126			C(MRI)	rp9_46v	1.10058	0.362307	131.517
C(MRI)	la47r	1.20631	0.310588	112.743			C(MRI)	la47r	2.35995	0.0792609	28.7717			C(MRI)	la47r	1.30662	0.288185	104.611
C(MRI)	lPFop	1.29173	0.280534	101.834			C(MRI)	lPFop	1.70838	0.173639	63.0309			C(MRI)	lPFop	1.18912	0.328466	119.233
C(MRI)	lVVC	1.26379	0.290057	105.291			C(MRI)	lVVC	2.34206	0.0809919	29.4001			C(MRI)	lVVC	1.76313	0.17277	62.7155
C(MRI)	l10v	4.34463	0.00608937	2.21044			C(MRI)	l10v	3.3827	0.0231349	8.39796			C(MRI)	l10v	2.42351	0.0827195	30.0272
C(MRI)	r6v	0.884546	0.451334	163.834			C(MRI)	r6v	1.89433	0.13894	50.4353			C(MRI)	r6v	1.89888	0.148379	53.8617
C(MRI)	l8Av	6.75231	0.000304662	0.110592			C(MRI)	l8Av	3.87422	0.0128803	4.67556			C(MRI)	l8Av	3.92489	0.0165275	5.99948
C(MRI)	rV4t	2.72064	0.0475843	17.2731			C(MRI)	rV4t	0.732313	0.536359	194.698			C(MRI)	rV4t	2.56029	0.0711349	25.822
C(MRI)	l3a	2.44974	0.0669872	24.3164			C(MRI)	l3a	4.21828	0.008578	3.11381			C(MRI)	l3a	1.94145	0.141472	51.3542
C(MRI)	r10pp	5.12814	0.00227487	0.825778			C(MRI)	r10pp	2.30048	0.0851613	30.9136			C(MRI)	r10pp	4.11211	0.0136248	4.94579
C(MRI)	rPHA2	1.73508	0.163557	59.3713			C(MRI)	rPHA2	0.600987	0.616613	223.831			C(MRI)	rPHA2	0.0829471	0.96887	351.7
C(MRI)	r9a	5.06998	0.00244666	0.888137			C(MRI)	r9a	2.43728	0.0721937	26.2063			C(MRI)	r9a	2.69497	0.0613582	22.273
C(MRI)	rIFJa	2.73114	0.0469566	17.0453			C(MRI)	rIFJa	1.59118	0.199702	72.4918			C(MRI)	rIFJa	0.934576	0.43465	157.778
C(MRI)	r8Av	5.04031	0.00253928	0.921759			C(MRI)	r8Av	2.79199	0.0470506	17.0794			C(MRI)	r8Av	1.3016	0.289804	105.199
C(MRI)	rPFop	1.44748	0.232541	84.4124			C(MRI)	rPFop	2.65967	0.0551935	20.0353			C(MRI)	rPFop	0.856157	0.473156	171.756
C(MRI)	r2	0.425032	0.73541	266.954			C(MRI)	r2	1.5806	0.202232	73.4102			C(MRI)	r2	0.272593	0.844721	306.634
C(MRI)	rp32	2.93032	0.0364935	13.2471			C(MRI)	rp32	0.41752	0.740994	268.981			C(MRI)	rp32	2.78477	0.0556215	20.1906
C(MRI)	l11l	2.11448	0.102061	37.0482			C(MRI)	l11l	1.37685	0.257412	93.4405			C(MRI)	l11l	0.629796	0.600818	218.097
C(MRI)	l46	3.67542	0.0141935	5.15224			C(MRI)	l46	4.43045	0.00668647	2.42719			C(MRI)	l46	1.90183	0.147891	53.6843
C(MRI)	r31pd	0.0755795	0.973036	353.212			C(MRI)	r31pd	0.724039	0.541173	196.446			C(MRI)	r31pd	0.790743	0.50751	184.226
C(MRI)	lp24pr	1.05332	0.371788	134.959			C(MRI)	lp24pr	1.23435	0.30417	110.414			C(MRI)	lp24pr	1.58202	0.211706	76.8494
C(MRI)	lVMV2	0.843414	0.472757	171.611			C(MRI)	lVMV2	0.1011	0.959112	348.158			C(MRI)	lVMV2	0.375696	0.771073	279.9
C(MRI)	l10pp	5.22833	0.00200697	0.728531			C(MRI)	l10pp	6.67147	0.00052192	0.189457			C(MRI)	l10pp	2.89545	0.049307	17.8984
C(MRI)	r3a	3.83612	0.0115798	4.20346			C(MRI)	r3a	8.70749	5.87881e-05	0.0213401			C(MRI)	r3a	3.26414	0.0331381	12.0291
C(MRI)	l10r	4.15689	0.00771807	2.80166			C(MRI)	l10r	6.18329	0.000897841	0.325916			C(MRI)	l10r	2.23401	0.102064	37.0492
C(MRI)	r6mp	1.56535	0.20146	73.1299			C(MRI)	r6mp	1.28629	0.286276	103.918			C(MRI)	r6mp	1.07117	0.374252	135.854
C(MRI)	lIFSp	1.60303	0.192384	69.8355			C(MRI)	lIFSp	1.36767	0.260206	94.4549			C(MRI)	lIFSp	1.92778	0.143654	52.1465
C(MRI)	l6mp	1.2109	0.308902	112.132			C(MRI)	l6mp	2.64203	0.0563809	20.4663			C(MRI)	l6mp	2.23307	0.102171	37.088
C(MRI)	la10p	2.63097	0.0532941	19.3458			C(MRI)	la10p	1.0322	0.384049	139.41			C(MRI)	la10p	0.830429	0.486423	176.572
C(MRI)	rVMV2	0.320664	0.810413	294.18			C(MRI)	rVMV2	0.109931	0.954014	346.307			C(MRI)	rVMV2	0.186183	0.905063	328.538
C(MRI)	rIFJp	2.49131	0.0635674	23.075			C(MRI)	rIFJp	0.850484	0.471224	171.054			C(MRI)	rIFJp	0.0938374	0.962931	349.544
C(MRI)	l47m	1.47084	0.226041	82.053			C(MRI)	l47m	0.807542	0.494109	179.362			C(MRI)	l47m	1.39117	0.262201	95.1789
C(MRI)	lV4t	0.761695	0.517755	187.945			C(MRI)	lV4t	1.26092	0.294892	107.046			C(MRI)	lV4t	0.412881	0.744805	270.364
C(MRI)	lIFJa	0.986998	0.401476	145.736			C(MRI)	lIFJa	1.24848	0.299203	108.611			C(MRI)	lIFJa	0.580764	0.631678	229.299
C(MRI)	r6d	0.48357	0.694335	252.044			C(MRI)	r6d	2.24929	0.0905909	32.8845			C(MRI)	r6d	2.98854	0.0445736	16.1802
C(MRI)	ra10p	2.11738	0.101692	36.9141			C(MRI)	ra10p	1.20739	0.313864	113.932			C(MRI)	ra10p	1.25496	0.305273	110.814
C(MRI)	lIFJp	0.409074	0.746767	271.076			C(MRI)	lIFJp	1.1205	0.347068	125.986			C(MRI)	lIFJp	0.704268	0.556095	201.862
C(MRI)	r47m	3.78889	0.0122934	4.46249			C(MRI)	r47m	0.0394121	0.989463	359.175			C(MRI)	r47m	3.3607	0.0298947	10.8518
C(MRI)	l6d	2.23952	0.0872598	31.6753			C(MRI)	l6d	7.54943	0.000200423	0.0727537			C(MRI)	l6d	1.62657	0.201383	73.102
C(MRI)	l6v	2.05337	0.110162	39.9889			C(MRI)	l6v	3.14693	0.0306925	11.1414			C(MRI)	l6v	1.95286	0.139677	50.7029
C(MRI)	rIP0	0.321616	0.809725	293.93			C(MRI)	rIP0	1.25709	0.296212	107.525			C(MRI)	rIP0	2.07565	0.121762	44.1996
C(MRI)	l31pd	0.358001	0.783437	284.388			C(MRI)	l31pd	2.27184	0.0881575	32.0012			C(MRI)	l31pd	0.706743	0.554654	201.339
C(MRI)	rPGi	0.347375	0.791108	287.172			C(MRI)	rPGi	1.45457	0.234853	85.2516			C(MRI)	rPGi	1.24399	0.309025	112.176
C(MRI)	lPGi	0.325631	0.806823	292.877			C(MRI)	lPGi	3.51867	0.0196642	7.1381			C(MRI)	lPGi	0.768387	0.519723	188.659
C(MRI)	l8Ad	4.79216	0.00346652	1.25835			C(MRI)	l8Ad	4.94887	0.0036572	1.32756			C(MRI)	l8Ad	0.961745	0.421974	153.177
C(MRI)	l2	0.655533	0.581041	210.918			C(MRI)	l2	2.26651	0.0887267	32.2078			C(MRI)	l2	0.463176	0.709853	257.677
C(MRI)	rIFSp	0.552036	0.647763	235.138			C(MRI)	rIFSp	1.26811	0.292426	106.151			C(MRI)	rIFSp	0.789366	0.508255	184.496
C(MRI)	lFST	0.542868	0.653895	237.364			C(MRI)	lFST	2.84599	0.044085	16.0028			C(MRI)	lFST	1.09036	0.366415	133.009
C(MRI)	r9m	13.1285	1.86386e-07	6.7658e-05			C(MRI)	r9m	4.63414	0.00527036	1.91314			C(MRI)	r9m	3.17412	0.036493	13.247
C(MRI)	lMIP	0.102448	0.958471	347.925			C(MRI)	lMIP	1.31055	0.278258	101.007			C(MRI)	lMIP	0.590318	0.625579	227.085
C(MRI)	r31a	2.94998	0.0355961	12.9214			C(MRI)	r31a	0.789816	0.503816	182.885			C(MRI)	r31a	1.07833	0.371312	134.786
C(MRI)	l33pr	0.313047	0.815918	296.178			C(MRI)	l33pr	0.183277	0.907407	329.389			C(MRI)	l33pr	2.58742	0.0690435	25.0628
C(MRI)	r8BM	10.9213	2.20375e-06	0.000799963			C(MRI)	r8BM	7.43299	0.00022724	0.082488			C(MRI)	r8BM	3.75033	0.0198199	7.19464
C(MRI)	rIFSa	3.72379	0.0133499	4.846			C(MRI)	rIFSa	2.22283	0.0935308	33.9517			C(MRI)	rIFSa	4.03019	0.014823	5.38075
C(MRI)	rVIP	0.560449	0.642166	233.106			C(MRI)	rVIP	2.17761	0.0987753	35.8554			C(MRI)	rVIP	1.51025	0.229453	83.2915
C(MRI)	r9_46d	3.07464	0.0303953	11.0335			C(MRI)	r9_46d	0.574402	0.633823	230.078			C(MRI)	r9_46d	0.931875	0.435929	158.242
C(MRI)	r10v	10.6079	3.15376e-06	0.00114482			C(MRI)	r10v	7.0731	0.000335876	0.121923			C(MRI)	r10v	5.9226	0.00230414	0.836402
C(MRI)	ra47r	3.86192	0.0112076	4.06838			C(MRI)	ra47r	2.98954	0.0370862	13.4623			C(MRI)	ra47r	4.63213	0.00804271	2.9195
C(MRI)	l8BL	4.52836	0.00483049	1.75347			C(MRI)	l8BL	3.16146	0.0301615	10.9486			C(MRI)	l8BL	4.55848	0.00865895	3.1432
C(MRI)	lPF	1.05554	0.370828	134.611			C(MRI)	lPF	2.1489	0.102257	37.1192			C(MRI)	lPF	3.17691	0.0363839	13.2074
C(MRI)	lVIP	5.46169	0.00149989	0.54446			C(MRI)	lVIP	2.57296	0.0612838	22.246			C(MRI)	lVIP	2.34899	0.089833	32.6094
C(MRI)	r33pr	1.17789	0.321222	116.604			C(MRI)	r33pr	2.34309	0.0808913	29.3635			C(MRI)	r33pr	0.177422	0.910957	330.678
C(MRI)	rPGs	1.06419	0.367107	133.26			C(MRI)	rPGs	9.35655	3.00824e-05	0.0109199			C(MRI)	rPGs	5.90314	0.00234657	0.851806
C(MRI)	rOFC	16.3944	5.70231e-09	2.06994e-06			C(MRI)	rOFC	5.4734	0.0020022	0.726798			C(MRI)	rOFC	12.7561	9.60276e-06	0.0034858
C(MRI)	lIP1	0.609504	0.610129	221.477			C(MRI)	lIP1	0.834527	0.479624	174.103			C(MRI)	lIP1	0.678556	0.571238	207.359
C(MRI)	lOFC	21.2753	4.37697e-11	1.58884e-08			C(MRI)	lOFC	7.74911	0.000161752	0.058716			C(MRI)	lOFC	24.8967	1.04936e-08	3.80918e-06
C(MRI)	lLO3	1.73227	0.164126	59.5776			C(MRI)	lLO3	4.37825	0.00710826	2.5803			C(MRI)	lLO3	0.684321	0.567815	206.117
C(MRI)	l6r	3.10805	0.0291354	10.5761			C(MRI)	l6r	5.20255	0.00273001	0.990993			C(MRI)	l6r	2.76402	0.0568956	20.6531
C(MRI)	rIP1	0.932073	0.427591	155.215			C(MRI)	rIP1	3.0489	0.0345302	12.5345			C(MRI)	rIP1	1.24056	0.310205	112.605
C(MRI)	lPGs	0.830342	0.479737	174.145			C(MRI)	lPGs	2.39787	0.0757132	27.4839			C(MRI)	lPGs	1.51214	0.228968	83.1154
C(MRI)	lIP0	0.0644793	0.978537	355.209			C(MRI)	lIP0	1.12755	0.344259	124.966			C(MRI)	lIP0	1.15862	0.339771	123.337
C(MRI)	lIFSa	1.45405	0.230695	83.7422			C(MRI)	lIFSa	2.12366	0.105418	38.2667			C(MRI)	lIFSa	3.85883	0.0177004	6.42526
C(MRI)	r1	3.11972	0.0287077	10.4209			C(MRI)	r1	5.48664	0.0019722	0.715909			C(MRI)	r1	0.807294	0.498623	181
C(MRI)	rLO3	2.26521	0.0844907	30.6701			C(MRI)	rLO3	5.48015	0.00198685	0.721225			C(MRI)	rLO3	1.67479	0.190774	69.2509
C(MRI)	r11l	1.68875	0.173165	62.8588			C(MRI)	r11l	1.0811	0.363155	131.825			C(MRI)	r11l	1.71188	0.182996	66.4274
C(MRI)	r6r	6.09376	0.000684609	0.248513			C(MRI)	r6r	1.35185	0.265092	96.2285			C(MRI)	r6r	0.618793	0.607647	220.576
C(MRI)	r8Ad	2.66674	0.050939	18.4909			C(MRI)	r8Ad	2.19323	0.0969314	35.1861			C(MRI)	r8Ad	0.303393	0.822717	298.646
C(MRI)	r13l	1.42769	0.238183	86.4606			C(MRI)	r13l	0.969479	0.412409	149.704			C(MRI)	r13l	0.190911	0.901858	327.374
C(MRI)	l31a	3.83985	0.0115253	4.18368			C(MRI)	l31a	2.16269	0.100569	36.5067			C(MRI)	l31a	0.574567	0.635655	230.743
C(MRI)	l1	3.60666	0.0154854	5.62122			C(MRI)	l1	8.69818	5.93614e-05	0.0215482			C(MRI)	l1	1.69758	0.185957	67.5024
C(MRI)	rp24pr	1.16965	0.324364	117.744			C(MRI)	rp24pr	1.2179	0.310053	112.549			C(MRI)	rp24pr	5.74734	0.00271758	0.986482
C(MRI)	l13l	6.49392	0.000418186	0.151801			C(MRI)	l13l	2.71802	0.0514412	18.6731			C(MRI)	l13l	0.401153	0.753057	273.36
C(MRI)	lPHA2	1.86564	0.139164	50.5164			C(MRI)	lPHA2	0.495952	0.686322	249.135			C(MRI)	lPHA2	1.43708	0.249065	90.4106
C(MRI)	l9a	3.04566	0.0315325	11.4463			C(MRI)	l9a	6.42454	0.000686077	0.249046			C(MRI)	l9a	0.65156	0.587476	213.254
C(MRI)	l9m	11.0097	1.99258e-06	0.000723308			C(MRI)	l9m	4.93282	0.00372572	1.35244			C(MRI)	l9m	1.85135	0.156496	56.8081
C(MRI)	rMIP	2.32661	0.0782177	28.393			C(MRI)	rMIP	1.09434	0.357675	129.836			C(MRI)	rMIP	0.65629	0.584606	212.212
C(MRI)	rPFm	2.96722	0.0348271	12.6422			C(MRI)	rPFm	6.52557	0.000613307	0.22263			C(MRI)	rPFm	3.24594	0.0337894	12.2656
C(MRI)	lp32	3.53874	0.0168776	6.12655			C(MRI)	lp32	1.84602	0.14724	53.4483			C(MRI)	lp32	0.023879	0.994909	361.152
C(MRI)	rVMV3	0.978259	0.405538	147.21			C(MRI)	rVMV3	0.164478	0.91993	333.934			C(MRI)	rVMV3	0.523188	0.669265	242.943
C(MRI)	r10r	7.00007	0.000225132	0.081723			C(MRI)	r10r	4.12635	0.00955928	3.47002			C(MRI)	r10r	3.17416	0.0364916	13.2465
C(MRI)	lFOP3	6.67412	0.00033526	0.121699			C(MRI)	lFOP3	3.40701	0.0224717	8.15721			C(MRI)	lFOP3	1.046	0.384768	139.671
C(MRI)	lLO1	2.00947	0.116366	42.2409			C(MRI)	lLO1	3.03522	0.0351027	12.7423			C(MRI)	lLO1	0.0207482	0.995864	361.499
C(MRI)	rLBelt	10.0616	5.91896e-06	0.00214858			C(MRI)	rLBelt	2.46894	0.0694853	25.2232			C(MRI)	rLBelt	7.60065	0.000509166	0.184827
C(MRI)	rV3B	0.395807	0.756251	274.519			C(MRI)	rV3B	0.230981	0.874499	317.443			C(MRI)	rV3B	0.102184	0.958211	347.831
C(MRI)	lPFt	2.0284	0.113649	41.2548			C(MRI)	lPFt	1.93362	0.13253	48.1083			C(MRI)	lPFt	0.141107	0.934649	339.278
C(MRI)	lTE2p	1.50099	0.217909	79.1009			C(MRI)	lTE2p	3.49433	0.0202442	7.34864			C(MRI)	lTE2p	1.59938	0.207621	75.3665
C(MRI)	lV3B	0.507813	0.677645	245.985			C(MRI)	lV3B	1.12683	0.344547	125.071			C(MRI)	lV3B	0.291759	0.83104	301.667
C(MRI)	rPFt	1.95847	0.124	45.012			C(MRI)	rPFt	2.64957	0.0558706	20.281			C(MRI)	rPFt	0.851113	0.475732	172.691
C(MRI)	lA4	3.38059	0.020624	7.48652			C(MRI)	lA4	2.24182	0.0914113	33.1823			C(MRI)	lA4	2.02591	0.128718	46.7247
C(MRI)	rFFC	1.93034	0.128417	46.6153			C(MRI)	rFFC	1.84297	0.14778	53.6441			C(MRI)	rFFC	1.06517	0.376734	136.754
C(MRI)	lAIP	1.23871	0.298858	108.486			C(MRI)	lAIP	0.0958969	0.962046	349.223			C(MRI)	lAIP	1.60821	0.205574	74.6235
C(MRI)	lFFC	1.40347	0.245262	89.0301			C(MRI)	lFFC	1.77049	0.161199	58.5151			C(MRI)	lFFC	0.620313	0.606701	220.232
C(MRI)	rTF	1.76301	0.158016	57.3596			C(MRI)	rTF	1.00382	0.396662	143.988			C(MRI)	rTF	1.97067	0.136921	49.7022
C(MRI)	rIPS1	0.488431	0.690972	250.823			C(MRI)	rIPS1	0.84803	0.472507	171.52			C(MRI)	rIPS1	0.662477	0.580868	210.855
C(MRI)	rAIP	0.58788	0.624123	226.557			C(MRI)	rAIP	1.23607	0.303563	110.194			C(MRI)	rAIP	0.0842997	0.968147	351.437
C(MRI)	rA4	2.01783	0.115158	41.8024			C(MRI)	rA4	1.35518	0.264059	95.8533			C(MRI)	rA4	0.540523	0.657801	238.782
C(MRI)	lIPS1	0.100535	0.959559	348.32			C(MRI)	lIPS1	0.707801	0.550717	199.91			C(MRI)	lIPS1	0.250679	0.860286	312.284
C(MRI)	lEC	4.17089	0.00758269	2.75252			C(MRI)	lEC	3.28571	0.0259844	9.43235			C(MRI)	lEC	3.64954	0.0220272	7.99588
C(MRI)	rV7	1.67087	0.177016	64.2569			C(MRI)	rV7	0.6718	0.572329	207.756			C(MRI)	rV7	0.230048	0.874816	317.558
C(MRI)	rEC	11.0192	1.971e-06	0.000715472			C(MRI)	rEC	6.49476	0.000634623	0.230368			C(MRI)	rEC	4.2282	0.0120979	4.39153
C(MRI)	lSTSva	0.546458	0.65149	236.491			C(MRI)	lSTSva	0.45692	0.713295	258.926			C(MRI)	lSTSva	2.3434	0.0903913	32.812
C(MRI)	lV7	2.21372	0.0901304	32.7173			C(MRI)	lV7	2.81909	0.0455379	16.5303			C(MRI)	lV7	0.383025	0.765872	278.012
C(MRI)	lTF	1.09447	0.35435	128.629			C(MRI)	lTF	2.75527	0.0491806	17.8526			C(MRI)	lTF	2.3441	0.0903208	32.7865
C(MRI)	rPOS2	1.56433	0.20171	73.2208			C(MRI)	rPOS2	1.00796	0.394801	143.313			C(MRI)	rPOS2	0.372501	0.773343	280.724
C(MRI)	lPreS	9.48674	1.15549e-05	0.00419441			C(MRI)	lPreS	1.84853	0.146797	53.2873			C(MRI)	lPreS	2.12506	0.115231	41.8287
C(MRI)	lPOS2	2.12144	0.101177	36.7272			C(MRI)	lPOS2	2.30142	0.0850649	30.8786			C(MRI)	lPOS2	2.26994	0.0980684	35.5988
C(MRI)	rPreS	10.1835	5.14069e-06	0.00186607			C(MRI)	rPreS	6.73958	0.000484161	0.17575			C(MRI)	rPreS	5.16741	0.00474148	1.72116
C(MRI)	rSTSva	0.0418007	0.988562	358.848			C(MRI)	rSTSva	0.995376	0.400484	145.376			C(MRI)	rSTSva	0.172382	0.914321	331.899
C(MRI)	rRSC	0.956832	0.415645	150.879			C(MRI)	rRSC	1.75348	0.164517	59.7196			C(MRI)	rRSC	1.8539	0.15605	56.6462
C(MRI)	rTE2a	1.9111	0.131526	47.7439			C(MRI)	rTE2a	1.06247	0.370993	134.67			C(MRI)	rTE2a	0.470338	0.70494	255.893
C(MRI)	rFOP2	2.7509	0.0457974	16.6245			C(MRI)	rFOP2	0.29373	0.829786	301.212			C(MRI)	rFOP2	0.441936	0.72452	263.001
C(MRI)	rLO1	1.33901	0.26507	96.2205			C(MRI)	rLO1	1.7925	0.157002	56.9916			C(MRI)	rLO1	2.00999	0.13103	47.5639
C(MRI)	lFOP2	1.69123	0.172638	62.6675			C(MRI)	lFOP2	0.091616	0.964419	350.084			C(MRI)	lFOP2	0.12926	0.942058	341.967
C(MRI)	rTE2p	1.91467	0.130943	47.5324			C(MRI)	rTE2p	1.9339	0.132486	48.0924			C(MRI)	rTE2p	0.0164557	0.997066	361.935
C(MRI)	lPCV	5.16338	0.00217675	0.790159			C(MRI)	lPCV	2.20279	0.0958197	34.7826			C(MRI)	lPCV	2.17848	0.108571	39.4112
C(MRI)	rPir	0.517869	0.670784	243.495			C(MRI)	rPir	0.0588153	0.981134	356.152			C(MRI)	rPir	3.15055	0.0374288	13.5866
C(MRI)	rSFL	7.14576	0.000188547	0.0684424			C(MRI)	rSFL	4.06749	0.010247	3.71965			C(MRI)	rSFL	2.26102	0.0990449	35.9533
C(MRI)	lTGv	3.50226	0.0176762	6.41646			C(MRI)	lTGv	1.11999	0.347276	126.061			C(MRI)	lTGv	2.45843	0.0795889	28.8908
C(MRI)	lSFL	4.65416	0.00412314	1.4967			C(MRI)	lSFL	4.04492	0.0105239	3.82016			C(MRI)	lSFL	1.87351	0.152657	55.4146
C(MRI)	lAVI	0.174633	0.913378	331.556			C(MRI)	lAVI	2.03158	0.11779	42.7578			C(MRI)	lAVI	0.0962116	0.961602	349.062
C(MRI)	lPH	2.46322	0.0658591	23.9069			C(MRI)	lPH	1.9219	0.134411	48.7911			C(MRI)	lPH	1.29731	0.291196	105.704
C(MRI)	rPSL	3.89824	0.0107041	3.88559			C(MRI)	rPSL	1.332	0.271347	98.4989			C(MRI)	rPSL	1.34847	0.275024	99.8338
C(MRI)	rAVI	3.41018	0.0198645	7.21082			C(MRI)	rAVI	0.466033	0.706952	256.624			C(MRI)	rAVI	0.509551	0.678369	246.248
C(MRI)	lPSL	1.42083	0.240168	87.181			C(MRI)	lPSL	1.54685	0.210513	76.4163			C(MRI)	lPSL	0.113799	0.951428	345.369
C(MRI)	lAAIC	0.951987	0.41796	151.719			C(MRI)	lAAIC	2.16194	0.100661	36.54			C(MRI)	lAAIC	2.45191	0.0801635	29.0993
C(MRI)	rTGv	3.34741	0.0215099	7.80809			C(MRI)	rTGv	0.388172	0.761877	276.561			C(MRI)	rTGv	1.67671	0.190364	69.1021
C(MRI)	rA1	11.9822	6.64369e-07	0.000241166			C(MRI)	rA1	8.75652	5.58631e-05	0.0202783			C(MRI)	rA1	8.45823	0.00024647	0.0894685
C(MRI)	rPHT	0.303915	0.822513	298.572			C(MRI)	rPHT	0.326522	0.806169	292.639			C(MRI)	rPHT	1.48693	0.235533	85.4986
C(MRI)	lH	3.98067	0.00964405	3.50079			C(MRI)	lH	1.33093	0.271688	98.6228			C(MRI)	lH	4.99339	0.00562134	2.04055
C(MRI)	lA1	10.0467	6.02242e-06	0.00218614			C(MRI)	lA1	11.232	4.64165e-06	0.00168492			C(MRI)	lA1	10.784	3.95273e-05	0.0143484
C(MRI)	lMBelt	9.97739	6.52585e-06	0.00236888			C(MRI)	lMBelt	7.06747	0.000337946	0.122674			C(MRI)	lMBelt	4.4954	0.0092261	3.34907
C(MRI)	rMT	0.573375	0.633624	230.006			C(MRI)	rMT	2.52608	0.0648532	23.5417			C(MRI)	rMT	2.5279	0.0737177	26.7595
C(MRI)	lFOP1	2.74477	0.0461537	16.7538			C(MRI)	lFOP1	1.08941	0.359706	130.573			C(MRI)	lFOP1	3.80438	0.0187328	6.80001
C(MRI)	lMT	1.49189	0.220333	79.981			C(MRI)	lMT	3.36731	0.0235649	8.55407			C(MRI)	lMT	0.673914	0.574005	208.364
C(MRI)	rFOP1	4.14764	0.00780876	2.83458			C(MRI)	rFOP1	0.826491	0.4839	175.656			C(MRI)	rFOP1	1.7055	0.184312	66.9051
C(MRI)	rPIT	0.521836	0.668088	242.516			C(MRI)	rPIT	0.110586	0.953631	346.168			C(MRI)	rPIT	1.22825	0.314484	114.158
C(MRI)	lPHT	0.313825	0.815356	295.974			C(MRI)	lPHT	1.29314	0.283992	103.089			C(MRI)	lPHT	1.65687	0.194649	70.6575
C(MRI)	rMBelt	2.9302	0.0364989	13.2491			C(MRI)	rMBelt	3.85695	0.0131469	4.77231			C(MRI)	rMBelt	3.57949	0.0237116	8.60731
C(MRI)	lPIT	3.15711	0.0273786	9.93842			C(MRI)	lPIT	0.372231	0.773288	280.703			C(MRI)	lPIT	0.033021	0.991795	360.021
C(MRI)	rSCEF	11.2192	1.5703e-06	0.000570018			C(MRI)	rSCEF	6.01404	0.0010855	0.394037			C(MRI)	rSCEF	3.51858	0.0252855	9.17864
C(MRI)	rLO2	3.81666	0.0118686	4.3083			C(MRI)	rLO2	1.69133	0.177214	64.3286			C(MRI)	rLO2	2.3805	0.0867516	31.4908
C(MRI)	rFOP3	0.540671	0.655369	237.899			C(MRI)	rFOP3	0.892375	0.449754	163.261			C(MRI)	rFOP3	0.441479	0.724838	263.116
C(MRI)	lLBelt	7.17468	0.000182034	0.0660782			C(MRI)	lLBelt	3.06061	0.0340473	12.3592			C(MRI)	lLBelt	3.76633	0.0194914	7.07537
C(MRI)	lLO2	1.31077	0.27421	99.5384			C(MRI)	lLO2	1.61355	0.194452	70.5861			C(MRI)	lLO2	0.342642	0.794629	288.45
C(MRI)	rAAIC	1.99471	0.118526	43.0251			C(MRI)	rAAIC	0.987865	0.403911	146.62			C(MRI)	rAAIC	0.305509	0.821202	298.096
C(MRI)	rp47r	2.65544	0.051672	18.7569			C(MRI)	rp47r	0.996191	0.400113	145.241			C(MRI)	rp47r	1.26409	0.302182	109.692
C(MRI)	lRSC	0.766039	0.515282	187.047			C(MRI)	lRSC	1.80511	0.154647	56.1369			C(MRI)	lRSC	3.5656	0.0240614	8.73429
C(MRI)	rV3A	0.412841	0.744081	270.101			C(MRI)	rV3A	0.660587	0.579186	210.245			C(MRI)	rV3A	0.311925	0.81661	296.429
C(MRI)	lPHA1	3.47277	0.0183493	6.6608			C(MRI)	lPHA1	0.598894	0.617957	224.318			C(MRI)	lPHA1	0.994038	0.407342	147.865
C(MRI)	lp24	1.61397	0.189822	68.9053			C(MRI)	lp24	0.869149	0.461554	167.544			C(MRI)	lp24	2.95989	0.0459779	16.69
C(MRI)	lV4	0.730406	0.535844	194.511			C(MRI)	lV4	2.06006	0.113817	41.3155			C(MRI)	lV4	0.854978	0.473757	171.974
C(MRI)	lTE1a	3.79219	0.0122421	4.44389			C(MRI)	lTE1a	2.41951	0.0737603	26.775			C(MRI)	lTE1a	6.19778	0.00178332	0.647346
C(MRI)	rV3	2.06114	0.109098	39.6025			C(MRI)	rV3	0.276859	0.841898	305.609			C(MRI)	rV3	0.82484	0.489347	177.633
C(MRI)	rPHA1	1.04775	0.374205	135.836			C(MRI)	rPHA1	1.36423	0.261261	94.8377			C(MRI)	rPHA1	1.18461	0.330116	119.832
C(MRI)	lPHA3	1.6069	0.191474	69.5051			C(MRI)	lPHA3	0.703	0.553564	200.944			C(MRI)	lPHA3	0.244572	0.864601	313.85
C(MRI)	lV3	3.30703	0.0226398	8.21826			C(MRI)	lV3	0.982559	0.406347	147.504			C(MRI)	lV3	1.46904	0.240303	87.2299
C(MRI)	rp24	4.21638	0.00715938	2.59885			C(MRI)	rp24	4.44877	0.00654454	2.37567			C(MRI)	rp24	0.352168	0.787826	285.981
C(MRI)	rV2	5.45298	0.00151627	0.550404			C(MRI)	rV2	1.08333	0.362226	131.488			C(MRI)	rV2	4.78116	0.00693244	2.51647
C(MRI)	rTGd	9.62435	9.83924e-06	0.00357165			C(MRI)	rTGd	6.08024	0.00100773	0.365805			C(MRI)	rTGd	3.84834	0.0178946	6.49574
C(MRI)	rPHA3	0.721447	0.541111	196.423			C(MRI)	rPHA3	1.17885	0.324434	117.77			C(MRI)	rPHA3	0.804093	0.500331	181.62
C(MRI)	lV2	10.5142	3.51216e-06	0.00127492			C(MRI)	lV2	4.29778	0.00781244	2.83592			C(MRI)	lV2	7.5869	0.000515248	0.187035
C(MRI)	lSTSda	0.0791149	0.971215	352.551			C(MRI)	lSTSda	2.5889	0.0601156	21.822			C(MRI)	lSTSda	0.391243	0.760054	275.9
C(MRI)	cat12_rel_CSFvol	28.8789	4.48583e-14	1.62836e-11			C(MRI)	cat12_rel_CSFvol	21.7651	5.95031e-10	2.15996e-07			C(MRI)	cat12_rel_CSFvol	5.93613	0.00227509	0.825858
C(MRI)	rV6	1.97145	0.122012	44.2903			C(MRI)	rV6	0.260421	0.853648	309.874			C(MRI)	rV6	2.36253	0.0884952	32.1238
C(MRI)	lV6	3.22349	0.0251691	9.13638			C(MRI)	lV6	4.81182	0.00428647	1.55599			C(MRI)	lV6	1.38172	0.264986	96.1901
C(MRI)	rSTSda	1.6574	0.17997	65.3292			C(MRI)	rSTSda	0.648735	0.586498	212.899			C(MRI)	rSTSda	1.46412	0.241633	87.7127
C(MRI)	lTGd	9.46831	1.18067e-05	0.00428582			C(MRI)	lTGd	7.49698	0.000212075	0.0769833			C(MRI)	lTGd	5.70048	0.00284088	1.03124
C(MRI)	rMST	0.810258	0.490623	178.096			C(MRI)	rMST	0.938189	0.427228	155.084			C(MRI)	rMST	0.617033	0.608745	220.974
C(MRI)	lSTSdp	0.547703	0.650657	236.189			C(MRI)	lSTSdp	0.924694	0.433761	157.455			C(MRI)	lSTSdp	2.41145	0.0838304	30.4304
C(MRI)	cat12_rel_GMvol	21.1329	5.01846e-11	1.8217e-08			C(MRI)	cat12_rel_GMvol	19.6844	2.93126e-09	1.06405e-06			C(MRI)	cat12_rel_GMvol	6.68242	0.0011453	0.415744
C(MRI)	lMST	1.88134	0.136479	49.5419			C(MRI)	lMST	4.638	0.00524666	1.90454			C(MRI)	lMST	0.894788	0.453827	164.739
C(MRI)	rSTSdp	0.413611	0.743532	269.902			C(MRI)	rSTSdp	0.55394	0.647277	234.962			C(MRI)	rSTSdp	2.53948	0.0727835	26.4204
C(MRI)	rV1	10.1017	5.65081e-06	0.00205125			C(MRI)	rV1	3.72063	0.0154578	5.61119			C(MRI)	rV1	3.96582	0.0158418	5.75057
C(MRI)	rSTSvp	0.205502	0.892416	323.947			C(MRI)	rSTSvp	1.01259	0.392725	142.559			C(MRI)	rSTSvp	1.03815	0.388103	140.881
C(MRI)	cat12_rel_WMvol	13.3653	1.43796e-07	5.2198e-05			C(MRI)	cat12_rel_WMvol	7.10394	0.000324763	0.117889			C(MRI)	cat12_rel_WMvol	1.84132	0.158266	57.4506
C(MRI)	lV1	21.4553	3.68414e-11	1.33734e-08			C(MRI)	lV1	9.73574	2.04537e-05	0.0074247			C(MRI)	lV1	7.5617	0.000526594	0.191153
C(MRI)	lSTSvp	0.480781	0.696269	252.746			C(MRI)	lSTSvp	1.56442	0.206162	74.8368			C(MRI)	lSTSvp	0.464536	0.708918	257.337
C(MRI)	rV4	1.38237	0.251589	91.3267			C(MRI)	rV4	0.44416	0.722218	262.165			C(MRI)	rV4	0.31681	0.813112	295.16
C(MRI)	rA5	4.93978	0.00288024	1.04553			C(MRI)	rA5	2.78064	0.0476986	17.3146			C(MRI)	rA5	3.68447	0.0212345	7.70811
C(MRI)	lV8	0.486545	0.692276	251.296			C(MRI)	lV8	0.980128	0.407468	147.911			C(MRI)	lV8	2.80881	0.054182	19.668
C(MRI)	ra32pr	5.66333	0.00116703	0.42363			C(MRI)	ra32pr	0.383952	0.764893	277.656			C(MRI)	ra32pr	0.0631293	0.978933	355.353
C(MRI)	rH	4.75021	0.00365413	1.32645			C(MRI)	rH	2.59169	0.0599136	21.7486			C(MRI)	rH	5.90972	0.00233213	0.846562
C(MRI)	lV3A	3.30701	0.0226404	8.21846			C(MRI)	lV3A	1.65157	0.185831	67.4566			C(MRI)	lV3A	0.758847	0.525009	190.578
C(MRI)	lProS	0.405253	0.749495	272.067			C(MRI)	lProS	0.289813	0.832602	302.234			C(MRI)	lProS	0.300252	0.824965	299.462
C(MRI)	lTE2a	2.35519	0.075456	27.3905			C(MRI)	lTE2a	0.414008	0.743484	269.885			C(MRI)	lTE2a	0.313449	0.815518	296.033
C(MRI)	r55b	1.35377	0.26041	94.5288			C(MRI)	r55b	1.22427	0.307763	111.718			C(MRI)	r55b	0.913493	0.44472	161.433
C(MRI)	rTE1m	1.39364	0.248192	90.0937			C(MRI)	rTE1m	3.34535	0.0241926	8.78193			C(MRI)	rTE1m	0.965846	0.420089	152.492
C(MRI)	l55b	2.37674	0.0734374	26.6578			C(MRI)	l55b	7.64191	0.000181454	0.0658677			C(MRI)	l55b	2.00517	0.131738	47.8208
C(MRI)	rProS	1.85622	0.140799	51.1099			C(MRI)	rProS	0.680251	0.567201	205.894			C(MRI)	rProS	0.743846	0.533409	193.627
C(MRI)	lPeEc	1.63283	0.185483	67.3303			C(MRI)	lPeEc	2.81112	0.0459774	16.6898			C(MRI)	lPeEc	1.66886	0.192048	69.7136
C(MRI)	rPEF	0.713128	0.546036	198.211			C(MRI)	rPEF	0.43516	0.72854	264.46			C(MRI)	rPEF	0.303533	0.822617	298.61
C(MRI)	rTE1p	0.402079	0.751763	272.89			C(MRI)	rTE1p	0.351649	0.788072	286.07			C(MRI)	rTE1p	2.10093	0.118375	42.97
C(MRI)	lPI	1.47138	0.225894	81.9994			C(MRI)	lPI	0.314844	0.814585	295.694			C(MRI)	lPI	0.120396	0.947475	343.933
C(MRI)	lPEF	1.23744	0.299312	108.65			C(MRI)	lPEF	2.18369	0.0980534	35.5934			C(MRI)	lPEF	1.04908	0.383465	139.198
C(MRI)	rPeEc	8.10482	5.92776e-05	0.0215178			C(MRI)	rPeEc	2.41022	0.0745921	27.0769			C(MRI)	rPeEc	4.63571	0.00801393	2.90906
C(MRI)	lTE1m	2.16282	0.0960683	34.8728			C(MRI)	lTE1m	1.24	0.302176	109.69			C(MRI)	lTE1m	1.61331	0.204401	74.1977
C(MRI)	rFEF	1.75463	0.15966	57.9564			C(MRI)	rFEF	3.03341	0.0351794	12.7701			C(MRI)	rFEF	1.06741	0.375806	136.417
C(MRI)	lFEF	3.5719	0.0161829	5.87438			C(MRI)	lFEF	12.9177	9.37535e-07	0.000340325			C(MRI)	lFEF	0.455964	0.714817	259.479
C(MRI)	rPI	0.721246	0.54123	196.466			C(MRI)	rPI	1.38959	0.253578	92.0489			C(MRI)	rPI	0.508701	0.678939	246.455
C(MRI)	r3b	0.578831	0.630039	228.704			C(MRI)	r3b	1.95724	0.128818	46.7609			C(MRI)	r3b	1.91959	0.144978	52.627
C(MRI)	rSTGa	6.90096	0.000254056	0.0922224			C(MRI)	rSTGa	6.32949	0.00076262	0.276831			C(MRI)	rSTGa	4.79674	0.00682605	2.47785
C(MRI)	lTE1p	0.491047	0.689166	250.167			C(MRI)	lTE1p	0.445945	0.720966	261.711			C(MRI)	lTE1p	3.88209	0.0172777	6.27182
C(MRI)	l3b	1.13371	0.338403	122.84			C(MRI)	l3b	2.22534	0.0932474	33.8488			C(MRI)	l3b	1.52843	0.224823	81.6107
C(MRI)	lPBelt	3.81091	0.0119554	4.33982			C(MRI)	lPBelt	1.61591	0.193906	70.3878			C(MRI)	lPBelt	0.212543	0.887012	321.985
C(MRI)	la32pr	2.49313	0.0634216	23.022			C(MRI)	la32pr	1.10046	0.355167	128.926			C(MRI)	la32pr	1.34494	0.27611	100.228
C(MRI)	r4	0.335579	0.799632	290.266			C(MRI)	r4	1.77802	0.15975	57.9894			C(MRI)	r4	2.86347	0.051051	18.5315
C(MRI)	rPBelt	5.57426	0.00130372	0.473251			C(MRI)	rPBelt	1.82591	0.150836	54.7534			C(MRI)	rPBelt	2.25209	0.100033	36.3121
C(MRI)	l4	0.670565	0.571753	207.546			C(MRI)	l4	2.17929	0.0985762	35.7832			C(MRI)	l4	1.18447	0.330164	119.85
C(MRI)	rTE1a	1.36191	0.257869	93.6066			C(MRI)	rTE1a	0.467309	0.706066	256.302			C(MRI)	rTE1a	10.0263	7.02927e-05	0.0255163
C(MRI)	lA5	1.72412	0.165783	60.1794			C(MRI)	lA5	3.57593	0.0183654	6.66665			C(MRI)	lA5	1.7927	0.167134	60.6696
C(MRI)	rV8	2.97422	0.0345196	12.5306			C(MRI)	rV8	6.77418	0.000466064	0.169181			C(MRI)	rV8	2.51414	0.0748437	27.1683
C(MRI)	lSTGa	15.6245	1.2749e-08	4.6279e-06			C(MRI)	lSTGa	4.08242	0.0100679	3.65463			C(MRI)	lSTGa	4.20647	0.0123694	4.49009
C(MRI)	lPir	2.29457	0.0814312	29.5595			C(MRI)	lPir	0.346997	0.79142	287.285			C(MRI)	lPir	3.96759	0.0158128	5.74006
C(MRI)	rTPOJ3	1.7524	0.1601	58.1163			C(MRI)	rTPOJ3	0.253222	0.858773	311.735			C(MRI)	rTPOJ3	0.932242	0.435754	158.179
C(MRI)	lTPOJ3	1.97135	0.122027	44.2957			C(MRI)	lTPOJ3	4.17073	0.00907208	3.29316			C(MRI)	lTPOJ3	0.149534	0.929274	337.326
C(MRI)	lPFcm	1.7066	0.169403	61.4932			C(MRI)	lPFcm	1.91837	0.134983	48.9987			C(MRI)	lPFcm	1.19633	0.325847	118.282
C(MRI)	lFOP5	0.322667	0.808965	293.654			C(MRI)	lFOP5	1.69862	0.175678	63.771			C(MRI)	lFOP5	0.608812	0.613891	222.842
C(MRI)	rv23ab	2.17358	0.0947816	34.4057			C(MRI)	rv23ab	0.580978	0.629538	228.522			C(MRI)	rv23ab	0.175995	0.911912	331.024
C(MRI)	r5L	0.540601	0.655417	237.916			C(MRI)	r5L	1.13915	0.339683	123.305			C(MRI)	r5L	1.55136	0.219114	79.5385
C(MRI)	rPFcm	4.96483	0.00279119	1.0132			C(MRI)	rPFcm	1.89084	0.139524	50.6474			C(MRI)	rPFcm	0.289747	0.832478	302.19
C(MRI)	rpOFC	0.356159	0.784766	284.87			C(MRI)	rpOFC	0.0460134	0.986789	358.204			C(MRI)	rpOFC	1.21651	0.318618	115.658
C(MRI)	lv23ab	1.69108	0.17267	62.6792			C(MRI)	lv23ab	0.925302	0.433465	157.348			C(MRI)	lv23ab	0.786558	0.509778	185.049
C(MRI)	rOP4	4.73838	0.00370882	1.3463			C(MRI)	rOP4	2.72433	0.0510508	18.5315			C(MRI)	rOP4	0.400625	0.753429	273.495
C(MRI)	lPoI2	0.435517	0.727981	264.257			C(MRI)	lPoI2	1.35276	0.26481	96.1261			C(MRI)	lPoI2	1.16592	0.337031	122.342
C(MRI)	r23d	1.08429	0.358597	130.171			C(MRI)	r23d	0.904895	0.4435	160.99			C(MRI)	r23d	1.6191	0.203078	73.7174
C(MRI)	l24dd	1.35589	0.259746	94.2877			C(MRI)	l24dd	1.74809	0.165582	60.1063			C(MRI)	l24dd	0.247747	0.862359	313.036
C(MRI)	lTPOJ2	0.308359	0.819304	297.407			C(MRI)	lTPOJ2	2.74759	0.0496385	18.0188			C(MRI)	lTPOJ2	0.271512	0.845492	306.913
C(MRI)	l5mv	0.463693	0.708168	257.065			C(MRI)	l5mv	0.516101	0.672608	244.157			C(MRI)	l5mv	0.76086	0.523889	190.172
C(MRI)	l23d	0.366087	0.777606	282.271			C(MRI)	l23d	0.413302	0.743985	270.066			C(MRI)	l23d	2.50764	0.0753824	27.3638
C(MRI)	lOP4	2.14246	0.0985494	35.7734			C(MRI)	lOP4	1.73424	0.16835	61.111			C(MRI)	lOP4	2.0786	0.121362	44.0543
C(MRI)	rPoI2	0.368417	0.775928	281.662			C(MRI)	rPoI2	2.26579	0.0888036	32.2357			C(MRI)	rPoI2	0.363092	0.780038	283.154
C(MRI)	r24dd	4.74649	0.00367123	1.33266			C(MRI)	r24dd	0.181559	0.908564	329.809			C(MRI)	r24dd	1.11548	0.356391	129.37
C(MRI)	rPOS1	0.367058	0.776907	282.017			C(MRI)	rPOS1	0.63914	0.592466	215.065			C(MRI)	rPOS1	1.09142	0.36599	132.854
C(MRI)	rDVT	0.512612	0.674366	244.795			C(MRI)	rDVT	0.559108	0.643863	233.722			C(MRI)	rDVT	0.765761	0.521174	189.186
C(MRI)	l24dv	0.27537	0.843069	306.034			C(MRI)	l24dv	0.335509	0.799693	290.289			C(MRI)	l24dv	0.18226	0.90771	329.499
C(MRI)	lTA2	7.94947	7.14097e-05	0.0259217			C(MRI)	lTA2	7.47888	0.000216256	0.0785009			C(MRI)	lTA2	5.22036	0.00450349	1.63477
C(MRI)	lOP1	2.1418	0.0986309	35.803			C(MRI)	lOP1	0.539181	0.657089	238.523			C(MRI)	lOP1	1.55295	0.218723	79.3966
C(MRI)	lp10p	2.84808	0.0404984	14.7009			C(MRI)	lp10p	4.59655	0.00550649	1.99886			C(MRI)	lp10p	2.57624	0.0698973	25.3727
C(MRI)	l5L	0.894585	0.44623	161.981			C(MRI)	l5L	1.51981	0.217383	78.91			C(MRI)	l5L	0.426225	0.73546	266.972
C(MRI)	rTPOJ2	0.192964	0.901015	327.068			C(MRI)	rTPOJ2	1.50789	0.22048	80.0342			C(MRI)	rTPOJ2	2.47883	0.0778158	28.2471
C(MRI)	rPoI1	0.948044	0.419852	152.406			C(MRI)	rPoI1	3.94289	0.0118737	4.31016			C(MRI)	rPoI1	1.93246	0.142903	51.8736
C(MRI)	l44	8.65731	3.06894e-05	0.0111402			C(MRI)	l44	3.89201	0.0126116	4.57799			C(MRI)	l44	1.22621	0.315199	114.417
C(MRI)	r5m	0.719671	0.542159	196.804			C(MRI)	r5m	2.06735	0.112821	40.9541			C(MRI)	r5m	0.336201	0.799235	290.122
C(MRI)	l52	0.764071	0.516401	187.454			C(MRI)	l52	0.206011	0.891894	323.758			C(MRI)	l52	0.207208	0.890698	323.323
C(MRI)	lIg	1.91355	0.131126	47.5987			C(MRI)	lIg	0.339556	0.796778	289.23			C(MRI)	lIg	0.699361	0.55896	202.903
C(MRI)	l5m	0.849486	0.469544	170.444			C(MRI)	l5m	0.361627	0.780898	283.466			C(MRI)	l5m	0.838654	0.482147	175.019
C(MRI)	r5mv	2.0034	0.11725	42.5618			C(MRI)	r5mv	3.00004	0.0366203	13.2932			C(MRI)	r5mv	0.604935	0.616328	223.727
C(MRI)	lOP2_3	3.1417	0.0279188	10.1345			C(MRI)	lOP2_3	0.870589	0.460815	167.276			C(MRI)	lOP2_3	0.454431	0.715874	259.862
C(MRI)	r52	0.47662	0.699157	253.794			C(MRI)	r52	1.02602	0.386765	140.396			C(MRI)	r52	0.363786	0.779544	282.974
C(MRI)	r31pv	1.0453	0.375274	136.225			C(MRI)	r31pv	1.10241	0.354375	128.638			C(MRI)	r31pv	0.481816	0.697104	253.049
C(MRI)	rPCV	4.37181	0.00588413	2.13594			C(MRI)	rPCV	1.84214	0.147927	53.6974			C(MRI)	rPCV	1.25942	0.303761	110.265
C(MRI)	l23c	1.08302	0.359129	130.364			C(MRI)	l23c	1.2002	0.316496	114.888			C(MRI)	l23c	0.300993	0.824435	299.27
C(MRI)	rOP1	6.90634	0.000252395	0.0916193			C(MRI)	rOP1	2.201	0.0960268	34.8577			C(MRI)	rOP1	1.78707	0.168193	61.054
C(MRI)	lRI	2.85427	0.0401823	14.5862			C(MRI)	lRI	3.4587	0.0211246	7.66823			C(MRI)	lRI	0.220756	0.881307	319.914
C(MRI)	l31pv	1.35401	0.260333	94.501			C(MRI)	l31pv	4.45906	0.00646614	2.34721			C(MRI)	l31pv	0.492946	0.689551	250.307
C(MRI)	r23c	0.961978	0.413198	149.991			C(MRI)	r23c	1.82048	0.151822	55.1114			C(MRI)	r23c	0.470301	0.704965	255.902
C(MRI)	rIg	2.5362	0.060068	21.8047			C(MRI)	rIg	0.270612	0.84637	307.232			C(MRI)	rIg	0.239645	0.868075	315.111
C(MRI)	lPoI1	1.98222	0.120386	43.7001			C(MRI)	lPoI1	0.71066	0.549028	199.297			C(MRI)	lPoI1	0.24822	0.862025	312.915
C(MRI)	rd23ab	2.58194	0.056699	20.5817			C(MRI)	rd23ab	1.04049	0.380434	138.098			C(MRI)	rd23ab	3.27111	0.0328922	11.9399
C(MRI)	rRI	5.44103	0.00153902	0.558663			C(MRI)	rRI	2.34576	0.0806308	29.269			C(MRI)	rRI	1.16923	0.335797	121.894
C(MRI)	lDVT	0.288753	0.833447	302.541			C(MRI)	lDVT	1.81759	0.152349	55.3027			C(MRI)	lDVT	1.33014	0.280714	101.899
C(MRI)	ld23ab	1.35243	0.260829	94.6811			C(MRI)	ld23ab	0.597142	0.619083	224.727			C(MRI)	ld23ab	0.413385	0.744452	270.236
C(MRI)	lPOS1	0.246231	0.863877	313.587			C(MRI)	lPOS1	1.92059	0.134623	48.8681			C(MRI)	lPOS1	0.685112	0.567346	205.947
C(MRI)	rFOP5	3.41388	0.0197718	7.17715			C(MRI)	rFOP5	1.11851	0.347865	126.275			C(MRI)	rFOP5	0.265615	0.849689	308.437
C(MRI)	l7Pm	7.20314	0.000175846	0.0638319			C(MRI)	l7Pm	4.59299	0.00552941	2.00718			C(MRI)	l7Pm	2.0094	0.131117	47.5955
C(MRI)	rp10p	1.16159	0.327468	118.871			C(MRI)	rp10p	1.41171	0.247048	89.6785			C(MRI)	rp10p	2.96416	0.0457655	16.6129
C(MRI)	lPGp	1.087	0.357461	129.758			C(MRI)	lPGp	5.16563	0.00284836	1.03395			C(MRI)	lPGp	0.349523	0.789715	286.666
C(MRI)	r7Pm	4.40629	0.00563379	2.04507			C(MRI)	r7Pm	3.38146	0.0231693	8.41045			C(MRI)	r7Pm	0.115565	0.950376	344.987
C(MRI)	rFOP4	1.51884	0.213222	77.3996			C(MRI)	rFOP4	0.88711	0.452406	164.223			C(MRI)	rFOP4	0.257362	0.855551	310.565
C(MRI)	rTPOJ1	0.982467	0.403578	146.499			C(MRI)	rTPOJ1	0.100701	0.959339	348.24			C(MRI)	rTPOJ1	0.398246	0.755107	274.104
C(MRI)	lTPOJ1	0.868411	0.459641	166.85			C(MRI)	lTPOJ1	0.996352	0.40004	145.215			C(MRI)	lTPOJ1	0.0844049	0.96809	351.417
C(MRI)	l7AL	1.99401	0.11863	43.0629			C(MRI)	l7AL	1.11751	0.348269	126.422			C(MRI)	l7AL	0.561668	0.643987	233.767
C(MRI)	rs32	0.413703	0.743466	269.878			C(MRI)	rs32	1.76259	0.162732	59.0717			C(MRI)	rs32	1.76296	0.172803	62.7275
C(MRI)	lFOP4	1.30255	0.276924	100.523			C(MRI)	lFOP4	0.0955075	0.962264	349.302			C(MRI)	lFOP4	0.447674	0.720544	261.557
C(MRI)	rs6_8	5.398	0.00162385	0.589457			C(MRI)	rs6_8	1.79091	0.157302	57.1008			C(MRI)	rs6_8	2.5807	0.0695557	25.2487
C(MRI)	rSTV	3.04304	0.0316371	11.4843			C(MRI)	rSTV	0.646457	0.587911	213.412			C(MRI)	rSTV	0.61744	0.608491	220.882
C(MRI)	lMI	0.419415	0.739401	268.402			C(MRI)	lMI	1.44038	0.238825	86.6935			C(MRI)	lMI	0.304701	0.821781	298.306
C(MRI)	r7AL	0.809702	0.490927	178.206			C(MRI)	r7AL	1.26628	0.293049	106.377			C(MRI)	r7AL	1.98644	0.134526	48.833
C(MRI)	ls6_8	6.27684	0.000546188	0.198266			C(MRI)	ls6_8	3.82238	0.0136974	4.97215			C(MRI)	ls6_8	3.51165	0.0254714	9.24613
C(MRI)	lSCEF	3.94829	0.0100473	3.64716			C(MRI)	lSCEF	6.51916	0.00061768	0.224218			C(MRI)	lSCEF	3.1234	0.0385372	13.989
C(MRI)	lSTV	2.08319	0.106134	38.5265			C(MRI)	lSTV	2.43544	0.0723545	26.2647			C(MRI)	lSTV	0.295201	0.828579	300.774
C(MRI)	rMI	2.50353	0.0625952	22.7221			C(MRI)	rMI	3.11335	0.0319557	11.5999			C(MRI)	rMI	1.87476	0.152444	55.3371
C(MRI)	rPH	1.31406	0.273131	99.1467			C(MRI)	rPH	0.362149	0.780524	283.33			C(MRI)	rPH	0.0133845	0.997842	362.217
C(MRI)	lp47r	1.01247	0.389839	141.512			C(MRI)	lp47r	2.20021	0.0961185	34.891			C(MRI)	lp47r	0.166248	0.918384	333.374
C(MRI)	l7m	4.37698	0.00584588	2.12206			C(MRI)	l7m	4.22383	0.00852213	3.09353			C(MRI)	l7m	0.723195	0.545151	197.89
C(MRI)	rOP2_3	4.26498	0.00673321	2.44416			C(MRI)	rOP2_3	1.62521	0.191768	69.6116			C(MRI)	rOP2_3	0.395998	0.756694	274.68
C(MRI)	l43	3.50442	0.0176279	6.39891			C(MRI)	l43	1.92544	0.13384	48.584			C(MRI)	l43	2.68323	0.0621525	22.5613
C(MRI)	r24dv	2.2015	0.0915225	33.2227			C(MRI)	r24dv	0.328621	0.804656	292.09			C(MRI)	r24dv	1.65688	0.194648	70.6571
C(MRI)	rTA2	2.42761	0.0688816	25.004			C(MRI)	rTA2	2.61262	0.058419	21.2061			C(MRI)	rTA2	4.10052	0.013788	5.00504
C(MRI)	r43	1.70701	0.169317	61.462			C(MRI)	r43	2.52141	0.0652197	23.6748			C(MRI)	r43	1.45877	0.243086	88.2401
C(MRI)	r7m	3.73673	0.0131329	4.76724			C(MRI)	r7m	2.01999	0.119446	43.359			C(MRI)	r7m	0.796014	0.504665	183.194
C(MRI)	lpOFC	4.10699	0.00822042	2.98401			C(MRI)	lpOFC	5.03538	0.00330942	1.20132			C(MRI)	lpOFC	4.82622	0.00662935	2.40646
C(Sex)	l45	0.436281	0.51021	185.206			C(Sex)	l45	0.744997	0.391144	141.985			C(Sex)	l45	0.0286685	0.86655	314.558
C(Sex)	lTE1p	0.765897	0.383267	139.126			C(Sex)	lTE1p	0.774958	0.381834	138.606			C(Sex)	lTE1p	1.73713	0.196315	71.2623
C(Sex)	rSTSdp	0.326232	0.568972	206.537			C(Sex)	rSTSdp	0.0834987	0.773503	280.782			C(Sex)	rSTSdp	0.222775	0.639949	232.301
C(Sex)	rTGd	0.208485	0.648797	235.513			C(Sex)	rTGd	0.00225659	0.962253	349.298			C(Sex)	rTGd	0.0183984	0.892905	324.125
C(Sex)	lPGs	0.00483932	0.944657	342.911			C(Sex)	lPGs	0.110154	0.741005	268.985			C(Sex)	lPGs	0.0256002	0.873827	317.199
C(Sex)	lIFJa	0.168179	0.682479	247.74			C(Sex)	lIFJa	0.00311994	0.955622	346.891			C(Sex)	lIFJa	0.0715788	0.790668	287.013
C(Sex)	rOP1	0.0546009	0.815647	296.08			C(Sex)	rOP1	0.22356	0.637877	231.549			C(Sex)	rOP1	0.112516	0.739359	268.387
C(Sex)	lOP2_3	0.210385	0.64731	234.973			C(Sex)	lOP2_3	0.906549	0.344454	125.037			C(Sex)	lOP2_3	0.475719	0.495049	179.703
C(Sex)	rIFJa	1.68067	0.197365	71.6434			C(Sex)	rIFJa	1.33407	0.252184	91.5429			C(Sex)	rIFJa	0.0711733	0.791248	287.223
C(Sex)	rs6_8	0.0341252	0.853758	309.914			C(Sex)	rs6_8	1.37449	0.245194	89.0056			C(Sex)	rs6_8	0.00995653	0.921103	334.36
C(Sex)	rSTSda	0.283612	0.595345	216.11			C(Sex)	rSTSda	1.11948	0.29383	106.66			C(Sex)	rSTSda	3.30147	0.0780416	28.3291
C(Sex)	lSTSvp	0.127731	0.721435	261.881			C(Sex)	lSTSvp	0.131074	0.718461	260.801			C(Sex)	lSTSvp	1.51357	0.22704	82.4154
C(Sex)	ri6_8	0.0458643	0.830792	301.578			C(Sex)	ri6_8	0.417321	0.520483	188.935			C(Sex)	ri6_8	2.15984	0.150852	54.7594
C(Sex)	rPHA3	4.07696	0.045738	16.6029			C(Sex)	rPHA3	0.726185	0.397158	144.169			C(Sex)	rPHA3	0.560267	0.4593	166.726
C(Sex)	lSTGa	0.0263895	0.871231	316.257			C(Sex)	lSTGa	0.44856	0.505321	183.432			C(Sex)	lSTGa	0.233121	0.632313	229.53
C(Sex)	ls6_8	3.16506	0.0778046	28.2431			C(Sex)	ls6_8	2.34663	0.130263	47.2854			C(Sex)	ls6_8	0.729889	0.398899	144.8
C(Sex)	lV6A	1.69286	0.195759	71.0606			C(Sex)	lV6A	4.60737	0.0354594	12.8717			C(Sex)	lV6A	0.382917	0.540171	196.082
C(Sex)	rTE1p	3.03685	0.0839987	30.4915			C(Sex)	rTE1p	6.7094	0.0117569	4.26775			C(Sex)	rTE1p	0.364423	0.550067	199.674
C(Sex)	r47l	5.45972	0.0211463	7.6761			C(Sex)	r47l	0.0107176	0.917855	333.181			C(Sex)	r47l	0.0657806	0.799128	290.083
C(Sex)	r44	0.597038	0.441255	160.176			C(Sex)	r44	0.572577	0.451889	164.036			C(Sex)	r44	11.074	0.00211201	0.766659
C(Sex)	rOP2_3	1.2089	0.273789	99.3854			C(Sex)	rOP2_3	0.0237319	0.878032	318.726			C(Sex)	rOP2_3	0.846725	0.363963	132.119
C(Sex)	rPeEc	0.335729	0.56341	204.518			C(Sex)	rPeEc	0.00272528	0.958521	347.943			C(Sex)	rPeEc	4.26844	0.0465134	16.8844
C(Sex)	lIFJp	1.11495	0.293165	106.419			C(Sex)	lIFJp	0.96596	0.329226	119.509			C(Sex)	lIFJp	0.233107	0.632324	229.534
C(Sex)	r47s	0.0704273	0.791179	287.198			C(Sex)	r47s	0.141157	0.708321	257.12			C(Sex)	r47s	1.09556	0.302626	109.853
C(Sex)	lIP2	0.226106	0.635305	230.616			C(Sex)	lIP2	0.153292	0.696652	252.884			C(Sex)	lIP2	1.05865e-05	0.997423	362.065
C(Sex)	lPHA3	4.12749	0.0444381	16.131			C(Sex)	lPHA3	1.78747	0.185757	67.4296			C(Sex)	lPHA3	1.13396	0.294437	106.881
C(Sex)	rSTGa	0.373351	0.542358	196.876			C(Sex)	rSTGa	0.011918	0.913394	331.562			C(Sex)	rSTGa	0.122054	0.728972	264.617
C(Sex)	la47r	0.218649	0.640934	232.659			C(Sex)	la47r	0.134218	0.715252	259.637			C(Sex)	la47r	1.43956	0.238505	86.5772
C(Sex)	lOP4	0.0444503	0.833382	302.518			C(Sex)	lOP4	5.41145e-06	0.998151	362.329			C(Sex)	lOP4	0.00681559	0.934688	339.292
C(Sex)	rOP4	1.72509	0.191587	69.5463			C(Sex)	rOP4	1.45754	0.231567	84.0589			C(Sex)	rOP4	0.516081	0.477426	173.306
C(Sex)	ra47r	0.021046	0.884901	321.219			C(Sex)	ra47r	0.00416976	0.948706	344.38			C(Sex)	ra47r	1.81682	0.186605	67.7376
C(Sex)	lPHA1	3.57101	0.0612501	22.2338			C(Sex)	lPHA1	0.295301	0.588647	213.679			C(Sex)	lPHA1	0.187821	0.667473	242.293
C(Sex)	l6a	1.6048	0.207719	75.402			C(Sex)	l6a	1.27425	0.262996	95.4675			C(Sex)	l6a	0.18887	0.666605	241.978
C(Sex)	l43	1.38725	0.24124	87.5703			C(Sex)	l43	5.90559	0.0177781	6.45344			C(Sex)	l43	1.39529	0.245711	89.1932
C(Sex)	lPGp	1.41396	0.236787	85.9538			C(Sex)	lPGp	0.470064	0.495323	179.802			C(Sex)	lPGp	0.339271	0.564094	204.766
C(Sex)	rA5	2.465	0.119085	43.228			C(Sex)	rA5	2.32301	0.13218	47.9814			C(Sex)	rA5	1.00142	0.324037	117.625
C(Sex)	r43	0.71039	0.40102	145.57			C(Sex)	r43	3.49306	0.0659984	23.9574			C(Sex)	r43	0.62765	0.433712	157.437
C(Sex)	l47l	2.33599	0.129091	46.86			C(Sex)	l47l	1.00633	0.319393	115.94			C(Sex)	l47l	0.462898	0.50088	181.819
C(Sex)	lOP1	2.72026	0.101742	36.9323			C(Sex)	lOP1	0.640923	0.426206	154.713			C(Sex)	lOP1	0.540359	0.467325	169.639
C(Sex)	rPGs	3.71806	0.0562295	20.4113			C(Sex)	rPGs	1.97517	0.16452	59.7208			C(Sex)	rPGs	3.59862	0.0663486	24.0845
C(Sex)	l6r	0.153596	0.69583	252.586			C(Sex)	l6r	0.445456	0.506793	183.966			C(Sex)	l6r	7.048	0.0119858	4.35086
C(Sex)	rDVT	2.5824	0.11073	40.1952			C(Sex)	rDVT	0.560343	0.456742	165.797			C(Sex)	rDVT	0.0950199	0.759771	275.797
C(Sex)	lTGd	0.168516	0.682178	247.631			C(Sex)	lTGd	1.78048	0.186608	67.7386			C(Sex)	lTGd	0.264676	0.610254	221.522
C(Sex)	lTE1a	0.388181	0.534459	194.009			C(Sex)	lTE1a	0.794594	0.375905	136.453			C(Sex)	lTE1a	0.089771	0.766293	278.164
C(Sex)	rTE1a	0.0655251	0.798413	289.824			C(Sex)	rTE1a	1.35273	0.248927	90.3603			C(Sex)	rTE1a	5.11739	0.0301932	10.9601
C(Sex)	rLIPd	0.02187	0.882686	320.415			C(Sex)	rLIPd	0.0350874	0.851979	309.268			C(Sex)	rLIPd	0.335549	0.566229	205.541
C(Sex)	li6_8	2.06938	0.15293	55.5136			C(Sex)	li6_8	0.43977	0.509509	184.952			C(Sex)	li6_8	0.00533685	0.942191	342.015
C(Sex)	lA5	0.0281966	0.866935	314.697			C(Sex)	lA5	2.70111	0.104964	38.1018			C(Sex)	lA5	0.288994	0.594368	215.755
C(Sex)	rPHA1	6.53316	0.0118582	4.30454			C(Sex)	rPHA1	0.098258	0.754904	274.03			C(Sex)	rPHA1	0.802564	0.376627	136.716
C(Sex)	r45	0.0749795	0.784699	284.846			C(Sex)	r45	0.48682	0.487764	177.058			C(Sex)	r45	1.53784	0.22343	81.105
C(Sex)	r6r	3.51842	0.0631615	22.9276			C(Sex)	r6r	1.53512	0.219668	79.7395			C(Sex)	r6r	3.08182	0.0881789	32.009
C(Sex)	lSTSda	0.534182	0.466303	169.268			C(Sex)	lSTSda	0.627095	0.431218	156.532			C(Sex)	lSTSda	0.72324	0.401033	145.575
C(Sex)	rIP2	0.0184352	0.89223	323.879			C(Sex)	rIP2	0.00210397	0.963551	349.769			C(Sex)	rIP2	0.162039	0.689806	250.399
C(Sex)	rV6A	2.99438	0.0861682	31.2791			C(Sex)	rV6A	0.447097	0.506014	183.683			C(Sex)	rV6A	0.207539	0.651599	236.531
C(Sex)	lSTSdp	0.236887	0.627366	227.734			C(Sex)	lSTSdp	0.75252	0.388776	141.126			C(Sex)	lSTSdp	0.0119893	0.913453	331.583
C(Sex)	rPBelt	4.45741	0.0368606	13.3804			C(Sex)	rPBelt	0.089827	0.765325	277.813			C(Sex)	rPBelt	1.48897	0.230773	83.7706
C(Sex)	lDVT	0.0982362	0.75451	273.887			C(Sex)	lDVT	0.0437179	0.835014	303.11			C(Sex)	lDVT	0.247204	0.622251	225.877
C(Sex)	lLIPd	0.122896	0.726539	263.734			C(Sex)	lLIPd	0.399093	0.529708	192.284			C(Sex)	lLIPd	0.715007	0.403698	146.542
C(Sex)	lPBelt	3.8508	0.0520762	18.9037			C(Sex)	lPBelt	0.904867	0.344899	125.198			C(Sex)	lPBelt	0.0286011	0.866706	314.614
C(Sex)	r6a	1.17832	0.279912	101.608			C(Sex)	r6a	0.403713	0.527342	191.425			C(Sex)	r6a	0.744607	0.394235	143.107
C(Sex)	lPir	5.63104	0.0192612	6.99182			C(Sex)	lPir	1.45381	0.232158	84.2735			C(Sex)	lPir	3.35625	0.0757227	27.4873
C(Sex)	rTPOJ3	0.567559	0.452731	164.341			C(Sex)	rTPOJ3	0.529541	0.469335	170.369			C(Sex)	rTPOJ3	0.194903	0.661662	240.183
C(Sex)	lFOP4	0.0279434	0.867528	314.913			C(Sex)	lFOP4	0.445872	0.506595	183.894			C(Sex)	lFOP4	14.8959	0.000483429	0.175485
C(Sex)	rFOP1	0.0235915	0.878191	318.783			C(Sex)	rFOP1	0.616521	0.435111	157.945			C(Sex)	rFOP1	12.0095	0.00145223	0.52716
C(Sex)	rTPOJ1	0.830111	0.364098	132.168			C(Sex)	rTPOJ1	0.000996493	0.974911	353.893			C(Sex)	rTPOJ1	1.40784	0.24364	88.4412
C(Sex)	r9_46d	2.88529	0.0920272	33.4059			C(Sex)	r9_46d	1.79785	0.184501	66.9737			C(Sex)	r9_46d	1.04117	0.314755	114.256
C(Sex)	lPF	0.234637	0.629005	228.329			C(Sex)	lPF	0.79864	0.374699	136.016			C(Sex)	lPF	0.0133462	0.908708	329.861
C(Sex)	lPHT	1.91769	0.168724	61.2469			C(Sex)	lPHT	0.893112	0.348031	126.335			C(Sex)	lPHT	1.15659	0.289746	105.178
C(Sex)	rTA2	0.507616	0.477579	173.361			C(Sex)	rTA2	4.18976	0.0445944	16.1878			C(Sex)	rTA2	2.75484	0.106158	38.5353
C(Sex)	l11l	0.0315344	0.859358	311.947			C(Sex)	l11l	1.28631	0.26077	94.6596			C(Sex)	l11l	2.84497	0.100816	36.5964
C(Sex)	lFOP3	2.10273	0.149689	54.337			C(Sex)	lFOP3	0.0385108	0.845015	306.74			C(Sex)	lFOP3	1.2723	0.267233	97.0057
C(Sex)	l9_46d	0.281365	0.596805	216.64			C(Sex)	l9_46d	0.461151	0.499426	181.292			C(Sex)	l9_46d	0.0871724	0.769599	279.364
C(Sex)	rFOP3	4.82941	0.029931	10.865			C(Sex)	rFOP3	0.301411	0.584824	212.291			C(Sex)	rFOP3	1.48528	0.231339	83.9761
C(Sex)	lTA2	0.0553503	0.81441	295.631			C(Sex)	lTA2	2.40816	0.125415	45.5257			C(Sex)	lTA2	6.75359	0.0137366	4.98638
C(Sex)	ra9_46v	1.28938	0.258464	93.8223			C(Sex)	ra9_46v	2.57154	0.113506	41.2027			C(Sex)	ra9_46v	1.42554	0.240758	87.3953
C(Sex)	lFOP2	1.26668	0.262675	95.351			C(Sex)	lFOP2	1.72779	0.193176	70.1228			C(Sex)	lFOP2	0.909796	0.346901	125.925
C(Sex)	lIP0	3.37719	0.0686204	24.9092			C(Sex)	lIP0	0.000493128	0.982349	356.593			C(Sex)	lIP0	8.50523e-08	0.999769	362.916
C(Sex)	rPF	0.471787	0.493514	179.146			C(Sex)	rPF	4.04178	0.048415	17.5746			C(Sex)	rPF	0.376641	0.543491	197.287
C(Sex)	rTE2p	2.62587	0.107804	39.133			C(Sex)	rTE2p	0.0996423	0.753241	273.426			C(Sex)	rTE2p	0.0945463	0.760351	276.007
C(Sex)	rFOP2	2.92214	0.0900005	32.6702			C(Sex)	rFOP2	0.0013616	0.970675	352.355			C(Sex)	rFOP2	2.45608	0.126331	45.8583
C(Sex)	rPoI2	1.10705	0.294874	107.039			C(Sex)	rPoI2	0.238565	0.626839	227.543			C(Sex)	rPoI2	5.43925	0.0257473	9.34628
C(Sex)	r10pp	1.40553	0.238181	86.4598			C(Sex)	r10pp	0.0160679	0.899511	326.522			C(Sex)	r10pp	1.49317	0.230129	83.5369
C(Sex)	l9a	0.796181	0.374054	135.781			C(Sex)	l9a	1.01304	0.317797	115.36			C(Sex)	l9a	0.355809	0.554795	201.39
C(Sex)	lFOP1	0.939825	0.334306	121.353			C(Sex)	lFOP1	0.600282	0.441196	160.154			C(Sex)	lFOP1	3.76217	0.0607576	22.055
C(Sex)	rPHT	1.19287	0.276977	100.542			C(Sex)	rPHT	1.99727	0.162212	58.883			C(Sex)	rPHT	3.04254	0.0901447	32.7225
C(Sex)	la10p	2.55397	0.112692	40.9071			C(Sex)	la10p	0.911284	0.343205	124.584			C(Sex)	la10p	1.58282	0.216926	78.7442
C(Sex)	lPFop	0.993769	0.320863	116.473			C(Sex)	lPFop	1.22805	0.27175	98.6451			C(Sex)	lPFop	0.0148283	0.903797	328.078
C(Sex)	rPH	1.21737	0.272122	98.7801			C(Sex)	rPH	1.66688	0.201113	73.0042			C(Sex)	rPH	1.74584	0.195224	70.8662
C(Sex)	rPir	13.9208	0.000294684	0.10697			C(Sex)	rPir	0.448791	0.505212	183.392			C(Sex)	rPir	0.453085	0.505423	183.469
C(Sex)	ra10p	0.603131	0.43894	159.335			C(Sex)	ra10p	1.99263	0.162694	59.0578			C(Sex)	ra10p	1.46032	0.235217	85.3837
C(Sex)	rMI	2.17216	0.143192	51.9785			C(Sex)	rMI	0.78142	0.379868	137.892			C(Sex)	rMI	4.04689	0.0522323	18.9603
C(Sex)	lAVI	0.317837	0.57398	208.355			C(Sex)	lAVI	1.53539	0.219628	79.725			C(Sex)	lAVI	1.31905	0.25878	93.937
C(Sex)	r10v	2.12566	0.147507	53.545			C(Sex)	r10v	0.350627	0.555752	201.738			C(Sex)	r10v	1.98728	0.167707	60.8777
C(Sex)	lMI	1.32523	0.251983	91.4697			C(Sex)	lMI	0.4248	0.516781	187.592			C(Sex)	lMI	6.09335	0.018755	6.80805
C(Sex)	lTPOJ2	0.161826	0.688209	249.82			C(Sex)	lTPOJ2	4.921	0.0299253	10.8629			C(Sex)	lTPOJ2	0.131722	0.7189	260.961
C(Sex)	lTPOJ1	0.080641	0.776928	282.025			C(Sex)	lTPOJ1	0.14757	0.702085	254.857			C(Sex)	lTPOJ1	0.461234	0.501645	182.097
C(Sex)	rAVI	5.61309	0.0194503	7.06044			C(Sex)	rAVI	0.712595	0.401588	145.776			C(Sex)	rAVI	0.395195	0.533782	193.763
C(Sex)	l10v	0.0227762	0.880298	319.548			C(Sex)	l10v	1.56546	0.215219	78.1244			C(Sex)	l10v	2.242	0.143534	52.103
C(Sex)	rPFop	0.671702	0.414111	150.322			C(Sex)	rPFop	3.49054	0.0660935	23.9919			C(Sex)	rPFop	0.218508	0.643161	233.467
C(Sex)	l10pp	0.00417498	0.948591	344.338			C(Sex)	l10pp	0.035206	0.851732	309.179			C(Sex)	l10pp	1.91172	0.175788	63.8109
C(Sex)	lAAIC	5.02672	0.0268277	9.73847			C(Sex)	lAAIC	0.00934102	0.923294	335.156			C(Sex)	lAAIC	9.17672	0.00465766	1.69073
C(Sex)	r9a	0.4245	0.515967	187.296			C(Sex)	r9a	4.28697	0.0422623	15.3412			C(Sex)	r9a	0.0015434	0.968892	351.708
C(Sex)	rFOP4	3.03806	0.0839382	30.4696			C(Sex)	rFOP4	0.453322	0.503078	182.617			C(Sex)	rFOP4	1.91458	0.175473	63.6967
C(Sex)	rAAIC	4.63188	0.0334199	12.1314			C(Sex)	rAAIC	0.215367	0.644097	233.807			C(Sex)	rAAIC	0.138148	0.712436	258.614
C(Sex)	rIP0	5.96797	0.0160496	5.82599			C(Sex)	rIP0	0.212745	0.646118	234.541			C(Sex)	rIP0	0.0110611	0.916857	332.819
C(Sex)	lPH	3.43924	0.0661614	24.0166			C(Sex)	lPH	0.234895	0.629498	228.508			C(Sex)	lPH	0.000590448	0.980756	356.014
C(Sex)	la9_46v	0.0767934	0.782176	283.93			C(Sex)	la9_46v	0.00241392	0.960961	348.829			C(Sex)	la9_46v	0.373458	0.54519	197.904
C(Sex)	lPFt	0.573316	0.450454	163.515			C(Sex)	lPFt	0.0996962	0.753176	273.403			C(Sex)	lPFt	2.22085	0.145377	52.772
C(Sex)	l13l	0.00657299	0.93552	339.594			C(Sex)	l13l	3.46823	0.0669438	24.3006			C(Sex)	l13l	0.0668235	0.797578	289.521
C(Sex)	rRI	0.5277	0.469014	170.252			C(Sex)	rRI	0.0888493	0.766568	278.264			C(Sex)	rRI	1.5421	0.222804	80.8777
C(Sex)	lRI	2.12519	0.147551	53.5609			C(Sex)	lRI	3.11874	0.0819522	29.7486			C(Sex)	lRI	2.30594	0.138125	50.1394
C(Sex)	lTPOJ3	0.226617	0.634924	230.477			C(Sex)	lTPOJ3	0.0545903	0.815972	296.198			C(Sex)	lTPOJ3	5.106	0.0303652	11.0226
C(Sex)	lH	0.597896	0.440928	160.057			C(Sex)	lH	0.753163	0.388575	141.053			C(Sex)	lH	0.550432	0.463236	168.155
C(Sex)	lIFSa	1.06996	0.30307	110.014			C(Sex)	lIFSa	0.680253	0.412427	149.711			C(Sex)	lIFSa	2.28935	0.139505	50.6403
C(Sex)	rOFC	1.17396	0.280798	101.93			C(Sex)	rOFC	0.0107578	0.917702	333.126			C(Sex)	rOFC	0.00147711	0.969567	351.953
C(Sex)	rTE2a	2.41803	0.122623	44.5123			C(Sex)	rTE2a	0.278173	0.599644	217.671			C(Sex)	rTE2a	0.0625139	0.80407	291.878
C(Sex)	rH	2.31823	0.130541	47.3863			C(Sex)	rH	1.48721	0.226926	82.374			C(Sex)	rH	2.30273e-06	0.998798	362.564
C(Sex)	rIFSp	1.50485	0.222369	80.72			C(Sex)	rIFSp	4.22238	0.0437968	15.8982			C(Sex)	rIFSp	0.0763283	0.784009	284.595
C(Sex)	rPreS	3.08617	0.0815544	29.6043			C(Sex)	rPreS	2.06004	0.155858	56.5766			C(Sex)	rPreS	0.518146	0.476553	172.989
C(Sex)	lPGi	0.141871	0.707105	256.679			C(Sex)	lPGi	1.35209	0.249039	90.401			C(Sex)	lPGi	0.0142476	0.90569	328.765
C(Sex)	lProS	2.85643	0.0936494	33.9947			C(Sex)	lProS	3.71974	0.0580109	21.058			C(Sex)	lProS	0.641547	0.428713	155.623
C(Sex)	lIFSp	0.458141	0.499819	181.434			C(Sex)	lIFSp	4.4862	0.0378826	13.7514			C(Sex)	lIFSp	1.61467	0.212462	77.1238
C(Sex)	lTE2a	0.122965	0.726466	263.707			C(Sex)	lTE2a	0.557656	0.457819	166.188			C(Sex)	lTE2a	0.728039	0.399491	145.015
C(Sex)	rProS	12.4634	0.000592805	0.215188			C(Sex)	rProS	1.8867	0.174153	63.2175			C(Sex)	rProS	0.996227	0.325276	118.075
C(Sex)	lIP1	1.07616	0.301679	109.51			C(Sex)	lIP1	2.00463	0.161452	58.6069			C(Sex)	lIP1	3.53066	0.0688386	24.9884
C(Sex)	l47s	0.0133419	0.90824	329.691			C(Sex)	l47s	0.921676	0.340487	123.597			C(Sex)	l47s	4.42187	0.0429594	15.5943
C(Sex)	rIFJp	0.276912	0.59972	217.698			C(Sex)	rIFJp	0.541007	0.464583	168.644			C(Sex)	rIFJp	0.21812	0.643456	233.574
C(Sex)	l52	0.789035	0.376199	136.56			C(Sex)	l52	0.225983	0.636065	230.891			C(Sex)	l52	2.2481	0.143007	51.9117
C(Sex)	lPeEc	0.0575114	0.810889	294.353			C(Sex)	lPeEc	0.3464	0.558137	202.604			C(Sex)	lPeEc	0.209361	0.650179	236.015
C(Sex)	r52	0.812881	0.369106	133.986			C(Sex)	r52	0.32423	0.570981	207.266			C(Sex)	r52	0.12581	0.725008	263.178
C(Sex)	rPGi	2.1108	0.148917	54.057			C(Sex)	rPGi	0.189808	0.664477	241.205			C(Sex)	rPGi	0.122271	0.728741	264.533
C(Sex)	lPreS	2.17398	0.143025	51.9182			C(Sex)	lPreS	4.26943	0.042673	15.4903			C(Sex)	lPreS	4.01651	0.0530752	19.2663
C(Sex)	lTF	0.377128	0.540326	196.139			C(Sex)	lTF	0.312779	0.577845	209.758			C(Sex)	lTF	0.524445	0.473906	172.028
C(Sex)	lTE2p	0.831218	0.363779	132.052			C(Sex)	lTE2p	0.536979	0.466243	169.246			C(Sex)	lTE2p	0.42875	0.517008	187.674
C(Sex)	r46	0.486697	0.486777	176.7			C(Sex)	r46	0.448146	0.505517	183.503			C(Sex)	r46	0.058875	0.809741	293.936
C(Sex)	rPFt	1.52837	0.218812	79.4288			C(Sex)	rPFt	0.185208	0.668316	242.599			C(Sex)	rPFt	0.0832997	0.774627	281.19
C(Sex)	lPoI2	0.569557	0.451939	164.054			C(Sex)	lPoI2	0.178523	0.673999	244.662			C(Sex)	lPoI2	1.89486	0.177653	64.488
C(Sex)	lAIP	0.0313309	0.859808	312.11			C(Sex)	lAIP	0.126999	0.722684	262.334			C(Sex)	lAIP	0.0703975	0.792361	287.627
C(Sex)	l46	0.0174597	0.895102	324.922			C(Sex)	l46	0.587997	0.445888	161.858			C(Sex)	l46	0.687327	0.412858	149.867
C(Sex)	rPFcm	0.210189	0.647462	235.029			C(Sex)	rPFcm	0.105211	0.746675	271.043			C(Sex)	rPFcm	0.000455201	0.983103	356.866
C(Sex)	lPFm	0.318822	0.573388	208.14			C(Sex)	lPFm	0.208059	0.649768	235.866			C(Sex)	lPFm	0.0767917	0.783371	284.364
C(Sex)	rTPOJ2	3.50169	0.0637829	23.1532			C(Sex)	rTPOJ2	3.59439	0.0622885	22.6107			C(Sex)	rTPOJ2	0.65521	0.423885	153.87
C(Sex)	rIFSa	2.21903	0.138987	50.4522			C(Sex)	rIFSa	6.77718	0.0113588	4.12325			C(Sex)	rIFSa	0.00540646	0.941816	341.879
C(Sex)	rAIP	1.12315	0.291405	105.78			C(Sex)	rAIP	1.45858	0.231403	83.9993			C(Sex)	rAIP	0.338767	0.564382	204.871
C(Sex)	rTF	2.82315e-05	0.99577	361.464			C(Sex)	rTF	0.886163	0.349901	127.014			C(Sex)	rTF	0.0759815	0.784487	284.769
C(Sex)	rp9_46v	0.0330887	0.855971	310.717			C(Sex)	rp9_46v	3.73779	0.0574217	20.8441			C(Sex)	rp9_46v	0.0412639	0.84024	305.007
C(Sex)	lEC	0.103743	0.747953	271.507			C(Sex)	lEC	0.354268	0.553712	200.998			C(Sex)	lEC	0.580652	0.451311	163.826
C(Sex)	lPFcm	0.210106	0.647528	235.053			C(Sex)	lPFcm	2.13136	0.148986	54.0819			C(Sex)	lPFcm	0.584447	0.449848	163.295
C(Sex)	rEC	0.21148	0.646456	234.664			C(Sex)	rEC	0.0247895	0.875366	317.758			C(Sex)	rEC	0.0158325	0.90061	326.921
C(Sex)	lp9_46v	0.0366314	0.848546	308.022			C(Sex)	lp9_46v	0.128921	0.720683	261.608			C(Sex)	lp9_46v	0.771561	0.3859	140.082
C(Sex)	rPFm	5.89728	0.0166735	6.05248			C(Sex)	rPFm	1.68694	0.198458	72.0402			C(Sex)	rPFm	0.562944	0.458238	166.34
C(Sex)	rIP1	3.87549	0.0513406	18.6366			C(Sex)	rIP1	0.000935099	0.975696	354.178			C(Sex)	rIP1	0.27445	0.603761	219.165
C(Sex)	lOFC	0.332602	0.565229	205.178			C(Sex)	lOFC	0.00499057	0.943892	342.633			C(Sex)	lOFC	1.93339	0.173423	62.9527
C(Sex)	r13l	1.85686	0.175583	63.7366			C(Sex)	r13l	1.10064	0.297895	108.136			C(Sex)	r13l	1.4148	0.242501	88.0278
C(Sex)	rPGp	4.72392	0.0317436	11.5229			C(Sex)	rPGp	0.472809	0.494071	179.348			C(Sex)	rPGp	1.6343	0.209767	76.1455
C(Sex)	r11l	1.20192	0.275171	99.8872			C(Sex)	r11l	0.091301	0.763466	277.138			C(Sex)	r11l	0.197952	0.659199	239.289
C(Sex)	r5mv	0.0429807	0.836119	303.511			C(Sex)	r5mv	0.601435	0.44076	159.996			C(Sex)	r5mv	0.857873	0.360863	130.993
C(Sex)	lFFC	0.189535	0.6641	241.068			C(Sex)	lFFC	1.19983	0.277278	100.652			C(Sex)	lFFC	0.919309	0.344425	125.026
C(Sex)	r31pd	1.85613	0.175667	63.7671			C(Sex)	r31pd	0.312597	0.577955	209.798			C(Sex)	r31pd	0.180315	0.673777	244.581
C(Sex)	r2	0.618667	0.43312	157.223			C(Sex)	r2	2.27897	0.135841	49.3102			C(Sex)	r2	0.524367	0.473938	172.04
C(Sex)	rFFC	0.362955	0.548026	198.933			C(Sex)	rFFC	5.06823	0.0276527	10.0379			C(Sex)	rFFC	0.579528	0.451746	163.984
C(Sex)	l2	1.81404	0.180605	65.5597			C(Sex)	l2	0.286356	0.594337	215.744			C(Sex)	l2	0.483572	0.491534	178.427
C(Sex)	lA4	0.147725	0.70141	254.612			C(Sex)	lA4	4.58127	0.0359669	13.056			C(Sex)	lA4	1.02944	0.317457	115.237
C(Sex)	lV3B	1.00197	0.318883	115.755			C(Sex)	lV3B	1.12941	0.291717	105.893			C(Sex)	lV3B	0.331936	0.568316	206.299
C(Sex)	r1	0.783396	0.377904	137.179			C(Sex)	r1	1.16687	0.283918	103.062			C(Sex)	r1	5.92561	0.0203257	7.37824
C(Sex)	rV3B	3.66969	0.0578303	20.9924			C(Sex)	rV3B	1.26207	0.265269	96.2928			C(Sex)	rV3B	0.0243693	0.876872	318.305
C(Sex)	l31a	0.100027	0.752356	273.105			C(Sex)	l31a	3.84803	0.0539612	19.5879			C(Sex)	l31a	0.33488	0.566614	205.681
C(Sex)	l1	1.64896	0.201617	73.1868			C(Sex)	l1	0.00234492	0.961522	349.033			C(Sex)	l1	2.03793	0.16254	59.0019
C(Sex)	lLO1	3.24305	0.074281	26.964			C(Sex)	lLO1	0.956429	0.331606	120.373			C(Sex)	lLO1	0.0756764	0.784909	284.922
C(Sex)	rMIP	7.80556	0.00607992	2.20701			C(Sex)	rMIP	1.50236	0.2246	81.5299			C(Sex)	rMIP	0.12661	0.724172	262.874
C(Sex)	rLBelt	0.0284569	0.866328	314.477			C(Sex)	rLBelt	0.153356	0.696591	252.863			C(Sex)	rLBelt	0.583389	0.450255	163.443
C(Sex)	r31a	0.00370389	0.951574	345.421			C(Sex)	r31a	1.53124	0.220246	79.9494			C(Sex)	r31a	0.382287	0.540502	196.202
C(Sex)	lMIP	0.00234643	0.961447	349.005			C(Sex)	lMIP	0.0583796	0.809814	293.962			C(Sex)	lMIP	0.185302	0.669573	243.055
C(Sex)	rLO1	9.84196	0.00215417	0.781963			C(Sex)	rLO1	1.54359	0.218416	79.2849			C(Sex)	rLO1	0.73553	0.397102	144.148
C(Sex)	rVIP	2.45134	0.120103	43.5973			C(Sex)	rVIP	0.0370722	0.8479	307.788			C(Sex)	rVIP	0.86274	0.359521	130.506
C(Sex)	lLO2	0.342713	0.559385	203.057			C(Sex)	lLO2	1.50599	0.224046	81.3288			C(Sex)	lLO2	0.0262419	0.87227	316.634
C(Sex)	lLBelt	1.06217	0.304829	110.653			C(Sex)	lLBelt	5.03781	0.0281067	10.2027			C(Sex)	lLBelt	1.98259	0.168197	61.0554
C(Sex)	lVIP	0.0775208	0.781173	283.566			C(Sex)	lVIP	1.72017	0.194148	70.4758			C(Sex)	lVIP	0.142353	0.708297	257.112
C(Sex)	rLO2	6.39696	0.0127508	4.62854			C(Sex)	rLO2	1.61899	0.207631	75.37			C(Sex)	rLO2	2.34404	0.135016	49.0107
C(Sex)	lVVC	3.91047	0.0503175	18.2653			C(Sex)	lVVC	3.53572	0.0644081	23.3802			C(Sex)	lVVC	2.27489	0.140721	51.0818
C(Sex)	rLIPv	0.00636247	0.936559	339.971			C(Sex)	rLIPv	0.0812292	0.776518	281.876			C(Sex)	rLIPv	1.23325	0.274569	99.6684
C(Sex)	lLIPv	0.168944	0.681798	247.493			C(Sex)	lLIPv	0.0603105	0.806757	292.853			C(Sex)	lLIPv	0.561756	0.458708	166.511
C(Sex)	lPIT	0.708154	0.401759	145.839			C(Sex)	lPIT	0.777431	0.38108	138.332			C(Sex)	lPIT	0.464148	0.500306	181.611
C(Sex)	rPIT	0.172625	0.678544	246.311			C(Sex)	rPIT	4.48053	0.0380003	13.7941			C(Sex)	rPIT	0.695609	0.410085	148.861
C(Sex)	rVVC	9.37772	0.00272084	0.987665			C(Sex)	rVVC	9.70757	0.00270129	0.98057			C(Sex)	rVVC	3.74829	0.0612112	22.2197
C(Sex)	r7PC	0.334316	0.56423	204.816			C(Sex)	r7PC	0.910145	0.343505	124.692			C(Sex)	r7PC	0.202769	0.655353	237.893
C(Sex)	l3a	2.88567	0.0920061	33.3982			C(Sex)	l3a	0.000487228	0.982455	356.631			C(Sex)	l3a	0.738518	0.396155	143.804
C(Sex)	rMBelt	0.0401179	0.841595	305.499			C(Sex)	rMBelt	0.0940038	0.760098	275.916			C(Sex)	rMBelt	0.0542936	0.817151	296.626
C(Sex)	rA4	7.13441	0.00862967	3.13257			C(Sex)	rA4	2.28071	0.135694	49.2567			C(Sex)	rA4	1.9278	0.174029	63.1725
C(Sex)	l31pd	1.75437	0.187888	68.2033			C(Sex)	l31pd	1.19392	0.278454	101.079			C(Sex)	l31pd	0.336441	0.565715	205.355
C(Sex)	rTE1m	1.91975	0.168498	61.1648			C(Sex)	rTE1m	5.53847	0.0215453	7.82094			C(Sex)	rTE1m	1.03365	0.316483	114.883
C(Sex)	lV3A	0.799859	0.372956	135.383			C(Sex)	lV3A	6.90501	0.0106462	3.86458			C(Sex)	lV3A	3.87486	0.0572109	20.7676
C(Sex)	la24pr	0.979419	0.324367	117.745			C(Sex)	la24pr	0.671909	0.415293	150.751			C(Sex)	la24pr	2.03227	0.163107	59.2079
C(Sex)	lLO3	6.29804	0.0134428	4.87972			C(Sex)	lLO3	0.399732	0.529379	192.165			C(Sex)	lLO3	0.0318228	0.859476	311.99
C(Sex)	r33pr	2.41853	0.122586	44.4986			C(Sex)	r33pr	3.08839	0.0834211	30.2818			C(Sex)	r33pr	0.00149044	0.96943	351.903
C(Sex)	rV3A	3.7495	0.0552147	20.0429			C(Sex)	rV3A	0.622263	0.43299	157.175			C(Sex)	rV3A	9.20009	0.00461124	1.67388
C(Sex)	lTE1m	2.34167	0.128631	46.6931			C(Sex)	lTE1m	1.03481	0.312692	113.507			C(Sex)	lTE1m	0.851024	0.362763	131.683
C(Sex)	l33pr	1.74742	0.188759	68.5194			C(Sex)	l33pr	4.21107	0.0440714	15.9979			C(Sex)	l33pr	2.0864	0.157769	57.2701
C(Sex)	lRSC	0.205803	0.650911	236.281			C(Sex)	lRSC	2.64896	0.108312	39.3171			C(Sex)	lRSC	3.39484	0.0741353	26.9111
C(Sex)	rLO3	6.21303	0.0140688	5.10696			C(Sex)	rLO3	0.624675	0.432104	156.854			C(Sex)	rLO3	8.72612e-05	0.992601	360.314
C(Sex)	rp24pr	0.0659542	0.797769	289.59			C(Sex)	rp24pr	0.327017	0.569334	206.668			C(Sex)	rp24pr	0.2633	0.61118	221.858
C(Sex)	lp24pr	2.7641	0.0990548	35.9569			C(Sex)	lp24pr	0.282132	0.597064	216.734			C(Sex)	lp24pr	4.27185e-06	0.998363	362.406
C(Sex)	rRSC	3.71865	0.0562103	20.4043			C(Sex)	rRSC	1.95684	0.166464	60.4264			C(Sex)	rRSC	1.81381	0.186961	67.8668
C(Sex)	lPOS2	0.0123018	0.911874	331.01			C(Sex)	lPOS2	1.04239	0.31094	112.871			C(Sex)	lPOS2	0.122369	0.728637	264.495
C(Sex)	rSTSva	1.11286	0.293617	106.583			C(Sex)	rSTSva	0.000171076	0.989603	359.226			C(Sex)	rSTSva	0.960183	0.334062	121.265
C(Sex)	r6v	0.726024	0.395901	143.712			C(Sex)	r6v	3.34176	0.0719948	26.1341			C(Sex)	r6v	1.54502	0.222375	80.7223
C(Sex)	lVMV2	0.0142687	0.905121	328.559			C(Sex)	lVMV2	0.0192383	0.890101	323.107			C(Sex)	lVMV2	0.203987	0.65439	237.544
C(Sex)	l6v	1.60634e-05	0.996809	361.842			C(Sex)	l6v	0.723189	0.398129	144.521			C(Sex)	l6v	1.81585	0.186719	67.7791
C(Sex)	rPOS2	0.421848	0.517279	187.772			C(Sex)	rPOS2	0.104696	0.747273	271.26			C(Sex)	rPOS2	0.0451368	0.833021	302.387
C(Sex)	r6mp	3.66058	0.0581371	21.1038			C(Sex)	r6mp	0.566094	0.454451	164.966			C(Sex)	r6mp	3.13929	0.0853899	30.9965
C(Sex)	lV7	0.335049	0.563805	204.661			C(Sex)	lV7	0.0745131	0.785715	285.215			C(Sex)	lV7	0.0106376	0.918459	333.401
C(Sex)	lSTSva	0.248023	0.619397	224.841			C(Sex)	lSTSva	0.81914	0.368675	133.829			C(Sex)	lSTSva	0.00117746	0.972827	353.136
C(Sex)	rVMV2	2.80428	0.0966614	35.0881			C(Sex)	rVMV2	0.03544	0.851246	309.002			C(Sex)	rVMV2	0.763258	0.38844	141.004
C(Sex)	l6mp	5.83695	0.0172262	6.25309			C(Sex)	l6mp	0.134395	0.715074	259.572			C(Sex)	l6mp	0.793539	0.379293	137.683
C(Sex)	r6d	1.60637	0.207498	75.3217			C(Sex)	r6d	1.44242	0.233977	84.9337			C(Sex)	r6d	5.31953	0.0273116	9.9141
C(Sex)	rV7	2.59258	0.110037	39.9434			C(Sex)	rV7	0.0260109	0.872359	316.666			C(Sex)	rV7	1.52998	0.224591	81.5265
C(Sex)	lFOP5	0.258296	0.612242	222.244			C(Sex)	lFOP5	1.46644	0.230163	83.5492			C(Sex)	lFOP5	0.363284	0.550688	199.9
C(Sex)	l6d	2.19302	0.141303	51.2929			C(Sex)	l6d	0.0450671	0.832525	302.207			C(Sex)	l6d	1.20089	0.280846	101.947
C(Sex)	rIPS1	8.93338	0.00340776	1.23702			C(Sex)	rIPS1	0.0135734	0.907601	329.459			C(Sex)	rIPS1	1.67828	0.20388	74.0083
C(Sex)	r3a	0.00858469	0.926336	336.26			C(Sex)	r3a	0.337097	0.563458	204.535			C(Sex)	r3a	1.11577	0.29828	108.276
C(Sex)	ra24pr	0.412539	0.521929	189.46			C(Sex)	ra24pr	0.000869282	0.976567	354.494			C(Sex)	ra24pr	0.458698	0.502816	182.522
C(Sex)	l7PC	1.01664	0.31538	114.483			C(Sex)	l7PC	0.000787372	0.977698	354.904			C(Sex)	l7PC	0.012557	0.911436	330.851
C(Sex)	rMT	1.31978	0.252954	91.8224			C(Sex)	rMT	1.22394	0.272545	98.9339			C(Sex)	rMT	0.677299	0.416254	151.1
C(Sex)	lp47r	2.66056	0.105531	38.3076			C(Sex)	lp47r	2.16674	0.145707	52.8915			C(Sex)	lp47r	7.61668e-05	0.993088	360.491
C(Sex)	l24dd	3.04967	0.083356	30.2582			C(Sex)	l24dd	0.160783	0.689713	250.366			C(Sex)	l24dd	0.422285	0.520166	188.82
C(Sex)	r5L	0.814461	0.368643	133.817			C(Sex)	r5L	0.247953	0.620151	225.115			C(Sex)	r5L	3.41114	0.073476	26.6718
C(Sex)	l7Pm	0.0382732	0.845232	306.819			C(Sex)	l7Pm	0.434656	0.511973	185.846			C(Sex)	l7Pm	1.89132	0.178048	64.6314
C(Sex)	l5L	0.424767	0.515835	187.248			C(Sex)	l5L	0.348033	0.557213	202.268			C(Sex)	l5L	3.5547	0.0679462	24.6645
C(Sex)	r7Pm	0.33192	0.565628	205.323			C(Sex)	r7Pm	1.36105	0.247491	89.8391			C(Sex)	r7Pm	3.59543	0.0664632	24.1261
C(Sex)	lPoI1	4.16286	0.0435516	15.8092			C(Sex)	lPoI1	1.17438	0.282387	102.507			C(Sex)	lPoI1	3.1136	0.086624	31.4445
C(Sex)	r23c	2.43234	0.121533	44.1165			C(Sex)	r23c	0.155429	0.694652	252.159			C(Sex)	r23c	1.66966	0.205017	74.4213
C(Sex)	l7m	0.198821	0.656491	238.306			C(Sex)	l7m	1.41989	0.237626	86.2581			C(Sex)	l7m	2.43682	0.127777	46.3831
C(Sex)	rp10p	1.97182	0.162881	59.1258			C(Sex)	rp10p	3.90451	0.0522767	18.9764			C(Sex)	rp10p	0.849385	0.36322	131.849
C(Sex)	l23c	1.12912	0.290132	105.318			C(Sex)	l23c	2.4349	0.123373	44.7844			C(Sex)	l23c	0.394122	0.534335	193.964
C(Sex)	r7m	2.43141	0.121604	44.1423			C(Sex)	r7m	0.150601	0.699192	253.807			C(Sex)	r7m	0.0400035	0.842665	305.887
C(Sex)	rPoI1	8.95452	0.00337132	1.22379			C(Sex)	rPoI1	0.234779	0.629583	228.539			C(Sex)	rPoI1	4.31662	0.0453636	16.467
C(Sex)	lPOS1	2.70724	0.102555	37.2275			C(Sex)	lPOS1	0.0674569	0.795873	288.902			C(Sex)	lPOS1	0.872359	0.356889	129.551
C(Sex)	l5mv	1.13673	0.288521	104.733			C(Sex)	l5mv	0.0131987	0.908879	329.923			C(Sex)	l5mv	0.0413529	0.84007	304.946
C(Sex)	lp10p	0.776935	0.379872	137.894			C(Sex)	lp10p	2.49736	0.118747	43.1052			C(Sex)	lp10p	0.131454	0.719173	261.06
C(Sex)	rPOS1	0.55886	0.456207	165.603			C(Sex)	rPOS1	0.394341	0.532161	193.174			C(Sex)	rPOS1	0.310796	0.580845	210.847
C(Sex)	r5m	1.49018	0.224622	81.5376			C(Sex)	r5m	0.464933	0.497678	180.657			C(Sex)	r5m	1.71296	0.199379	72.3747
C(Sex)	lIg	0.115903	0.734127	266.488			C(Sex)	lIg	0.177927	0.674511	244.848			C(Sex)	lIg	2.32316	0.136709	49.6254
C(Sex)	l5m	10.1747	0.001824	0.662111			C(Sex)	l5m	0.0556035	0.814304	295.592			C(Sex)	l5m	6.10376	0.0186619	6.77427
C(Sex)	l23d	0.374201	0.5419	196.71			C(Sex)	l23d	5.07931	0.0274895	9.97867			C(Sex)	l23d	0.96572	0.332691	120.767
C(Sex)	r31pv	1.00038e-05	0.997482	362.086			C(Sex)	r31pv	0.0297633	0.863548	313.468			C(Sex)	r31pv	0.812757	0.373649	135.634
C(Sex)	r23d	0.765212	0.383479	139.203			C(Sex)	r23d	0.00397149	0.949938	344.828			C(Sex)	r23d	3.09999	0.0872862	31.6849
C(Sex)	rFOP5	6.08482	0.015071	5.47078			C(Sex)	rFOP5	0.45812	0.500834	181.803			C(Sex)	rFOP5	0.0169354	0.897226	325.693
C(Sex)	rIg	0.587887	0.444769	161.451			C(Sex)	rIg	0.0326548	0.857144	311.143			C(Sex)	rIg	0.155655	0.695653	252.522
C(Sex)	l31pv	1.38779	0.241149	87.5372			C(Sex)	l31pv	0.592625	0.444112	161.213			C(Sex)	l31pv	0.136464	0.714112	259.223
C(Sex)	lv23ab	9.99101e-05	0.992042	360.111			C(Sex)	lv23ab	0.139268	0.710188	257.798			C(Sex)	lv23ab	0.36615	0.549128	199.333
C(Sex)	rd23ab	0.002873	0.957344	347.516			C(Sex)	rd23ab	0.396018	0.531293	192.859			C(Sex)	rd23ab	0.642004	0.42855	155.564
C(Sex)	rv23ab	0.000130353	0.99091	359.7			C(Sex)	rv23ab	0.0570992	0.81187	294.709			C(Sex)	rv23ab	0.0401925	0.842299	305.755
C(Sex)	rSTV	2.29496	0.132468	48.086			C(Sex)	rSTV	0.00720675	0.9326	338.534			C(Sex)	rSTV	0.012159	0.912845	331.363
C(Sex)	lMT	1.11213	0.293774	106.64			C(Sex)	lMT	0.691837	0.408495	148.284			C(Sex)	lMT	0.052497	0.820147	297.713
C(Sex)	rpOFC	4.63602	0.0333425	12.1033			C(Sex)	rpOFC	0.571057	0.452488	164.253			C(Sex)	rpOFC	0.654257	0.424219	153.992
C(Sex)	lSTV	0.00519792	0.942647	342.181			C(Sex)	lSTV	8.06048	0.00598353	2.17202			C(Sex)	lSTV	0.65608	0.42358	153.76
C(Sex)	r7PL	0.0569797	0.811749	294.665			C(Sex)	r7PL	2.89919	0.0932596	33.8532			C(Sex)	r7PL	0.0111854	0.916394	332.651
C(Sex)	l25	1.8148	0.180514	65.5267			C(Sex)	l25	0.772205	0.382676	138.912			C(Sex)	l25	0.473948	0.495847	179.993
C(Sex)	l7PL	5.07155	0.0261713	9.5002			C(Sex)	l7PL	0.660995	0.419088	152.129			C(Sex)	l7PL	1.29502	0.263081	95.4985
C(Sex)	lMBelt	1.76157	0.186991	67.8778			C(Sex)	lMBelt	0.0882875	0.767285	278.524			C(Sex)	lMBelt	1.4004	0.244865	88.8861
C(Sex)	lA1	3.13966	0.078991	28.6737			C(Sex)	lA1	0.820351	0.368323	133.701			C(Sex)	lA1	0.117845	0.733498	266.26
C(Sex)	r7Am	1.22523	0.270589	98.2237			C(Sex)	r7Am	0.319854	0.573585	208.211			C(Sex)	r7Am	2.97955	0.0934012	33.9046
C(Sex)	r25	0.317136	0.574402	208.508			C(Sex)	r25	0.00322401	0.954889	346.625			C(Sex)	r25	0.000682618	0.979309	355.489
C(Sex)	l7Am	0.0779117	0.780636	283.371			C(Sex)	l7Am	0.0467478	0.829479	301.101			C(Sex)	l7Am	0.0135317	0.908079	329.633
C(Sex)	rA1	0.000415703	0.983768	357.108			C(Sex)	rA1	0.740173	0.392674	142.541			C(Sex)	rA1	0.785474	0.381698	138.556
C(Sex)	lPSL	0.30288	0.583123	211.674			C(Sex)	lPSL	1.28289	0.2614	94.8881			C(Sex)	lPSL	1.55118	0.221477	80.3962
C(Sex)	r6ma	0.178112	0.673769	244.578			C(Sex)	r6ma	0.0548771	0.815499	296.026			C(Sex)	r6ma	0.434659	0.514153	186.637
C(Sex)	rTGv	2.73544	0.100803	36.5913			C(Sex)	rTGv	0.0288208	0.865705	314.251			C(Sex)	rTGv	2.11961	0.154596	56.1185
C(Sex)	l6ma	0.805302	0.37134	134.797			C(Sex)	l6ma	0.0228585	0.88028	319.542			C(Sex)	l6ma	0.540527	0.467256	169.614
C(Sex)	ls32	0.000197577	0.988809	358.938			C(Sex)	ls32	0.217558	0.64242	233.198			C(Sex)	ls32	3.86048	0.0576506	20.9272
C(Sex)	rSCEF	2.96738	0.0875791	31.7912			C(Sex)	rSCEF	2.58926	0.112293	40.7624			C(Sex)	rSCEF	0.444792	0.50932	184.883
C(Sex)	rPSL	3.87591	0.0513281	18.6321			C(Sex)	rPSL	2.14297	0.147901	53.6879			C(Sex)	rPSL	0.0141888	0.905884	328.836
C(Sex)	lSFL	0.48276	0.488541	177.34			C(Sex)	lSFL	0.325365	0.570309	207.022			C(Sex)	lSFL	0.785994	0.381542	138.5
C(Sex)	lTGv	2.90799	0.090773	32.9506			C(Sex)	lTGv	0.359044	0.551058	200.034			C(Sex)	lTGv	0.000123294	0.991206	359.808
C(Sex)	lSCEF	2.43671	0.121202	43.9965			C(Sex)	lSCEF	1.8505	0.178284	64.7172			C(Sex)	lSCEF	0.0325706	0.857853	311.4
C(Sex)	rSFL	0.700682	0.404247	146.742			C(Sex)	rSFL	0.585499	0.446852	162.207			C(Sex)	rSFL	0.594718	0.445927	161.872
C(Sex)	rs32	5.09357	0.025855	9.38537			C(Sex)	rs32	0.204115	0.652879	236.995			C(Sex)	rs32	0.362216	0.551271	200.111
C(Sex)	r7AL	0.0205122	0.88636	321.749			C(Sex)	r7AL	0.125273	0.724496	262.992			C(Sex)	r7AL	0.823448	0.370561	134.514
C(Sex)	l7AL	0.165018	0.685313	248.769			C(Sex)	l7AL	0.000108586	0.991717	359.993			C(Sex)	l7AL	0.00425703	0.94836	344.255
C(Sex)	lPCV	0.491699	0.484551	175.892			C(Sex)	lPCV	3.93331	0.0514396	18.6726			C(Sex)	lPCV	0.695673	0.410063	148.853
C(Sex)	r24dv	1.15082	0.285567	103.661			C(Sex)	r24dv	0.096867	0.756589	274.642			C(Sex)	r24dv	0.167046	0.685314	248.769
C(Sex)	rPCV	0.883884	0.349061	126.709			C(Sex)	rPCV	0.497406	0.483087	175.361			C(Sex)	rPCV	0.81948	0.371703	134.928
C(Sex)	rp47r	0.888065	0.347928	126.298			C(Sex)	rp47r	0.346696	0.557969	202.543			C(Sex)	rp47r	3.0611	0.0892094	32.383
C(Sex)	lpOFC	0.0139214	0.906277	328.979			C(Sex)	lpOFC	0.37425	0.542767	197.024			C(Sex)	lpOFC	0.127131	0.723629	262.677
C(Sex)	l24dv	2.21521	0.139324	50.5747			C(Sex)	l24dv	0.272511	0.603374	219.025			C(Sex)	l24dv	0.96654	0.332489	120.694
C(Sex)	r24dd	0.0424312	0.837155	303.887			C(Sex)	r24dd	0.0741837	0.786178	285.382			C(Sex)	r24dd	0.857114	0.361073	131.069
C(Sex)	r55b	0.931903	0.336343	122.093			C(Sex)	r55b	0.397551	0.530501	192.572			C(Sex)	r55b	1.40005	0.244922	88.9068
C(Sex)	lIPS1	1.38888	0.240965	87.4704			C(Sex)	lIPS1	0.240223	0.625646	227.11			C(Sex)	lIPS1	0.0424046	0.838079	304.223
C(Sex)	ld23ab	0.0114113	0.91511	332.185			C(Sex)	ld23ab	0.46453	0.497864	180.724			C(Sex)	ld23ab	0.0500699	0.824281	299.214
C(Sex)	lp32	0.0666542	0.796722	289.21			C(Sex)	lp32	0.136353	0.713098	258.855			C(Sex)	lp32	0.0070559	0.93355	338.878
C(Sex)	lV8	0.00302511	0.956231	347.112			C(Sex)	lV8	0.0819984	0.775491	281.503			C(Sex)	lV8	0.888274	0.352594	127.992
C(Sex)	r9p	0.386781	0.535196	194.276			C(Sex)	r9p	2.96091	0.0899154	32.6393			C(Sex)	r9p	2.13319	0.15332	55.6552
C(Sex)	lFST	0.514846	0.474466	172.231			C(Sex)	lFST	0.347761	0.557367	202.324			C(Sex)	lFST	4.47801	0.0417346	15.1496
C(Sex)	r9m	0.196978	0.657984	238.848			C(Sex)	r9m	0.0802226	0.777869	282.367			C(Sex)	r9m	0.00036016	0.98497	357.544
C(Sex)	cat12_rel_GMvol	5.49689	0.0207215	7.5219			C(Sex)	cat12_rel_GMvol	0.138163	0.711287	258.197			C(Sex)	cat12_rel_GMvol	2.04576	0.161757	58.7178
C(Sex)	rMST	0.839329	0.361457	131.209			C(Sex)	rMST	0.0380972	0.845839	307.04			C(Sex)	rMST	0.415367	0.523583	190.06
C(Sex)	lV4t	0.0781491	0.780311	283.253			C(Sex)	lV4t	0.023809	0.877836	318.654			C(Sex)	lV4t	0.033197	0.856507	310.912
C(Sex)	r8BM	2.96482	0.0877142	31.8403			C(Sex)	r8BM	3.55899	0.0635581	23.0716			C(Sex)	r8BM	0.407904	0.527314	191.415
C(Sex)	r3b	0.00432012	0.947706	344.017			C(Sex)	r3b	0.0762945	0.783234	284.314			C(Sex)	r3b	1.5393	0.223215	81.0272
C(Sex)	l8BM	2.23338	0.137728	49.9951			C(Sex)	l8BM	11.7565	0.00104149	0.378061			C(Sex)	l8BM	0.0985379	0.755509	274.25
C(Sex)	l10d	1.45465	0.230196	83.5611			C(Sex)	l10d	0.0778572	0.781082	283.533			C(Sex)	l10d	2.18262	0.148781	54.0074
C(Sex)	lMST	0.340042	0.560918	203.613			C(Sex)	lMST	1.78783	0.185713	67.4138			C(Sex)	lMST	0.748128	0.393131	142.707
C(Sex)	rV4	1.31605	0.253624	92.0653			C(Sex)	rV4	0.303189	0.583722	211.891			C(Sex)	rV4	4.13217	0.0499435	18.1295
C(Sex)	rPI	5.01862	0.0269482	9.78221			C(Sex)	rPI	0.0742566	0.786075	285.345			C(Sex)	rPI	1.80045	0.188551	68.4442
C(Sex)	rFST	2.91322	0.0904865	32.8466			C(Sex)	rFST	0.00146834	0.969547	351.946			C(Sex)	rFST	0.602222	0.443097	160.844
C(Sex)	r47m	5.25568	0.023647	8.58386			C(Sex)	r47m	0.0700669	0.792052	287.515			C(Sex)	r47m	1.02102	0.319415	115.948
C(Sex)	l3b	3.22431	0.0751115	27.2655			C(Sex)	l3b	0.00532724	0.942033	341.958			C(Sex)	l3b	2.76442	0.105575	38.3238
C(Sex)	la32pr	0.0222706	0.881624	320.03			C(Sex)	la32pr	0.812919	0.370488	134.487			C(Sex)	la32pr	1.12563	0.296188	107.516
C(Sex)	lV2	4.59754	0.0340692	12.3671			C(Sex)	lV2	0.877668	0.352206	127.851			C(Sex)	lV2	2.51998	0.12167	44.166
C(Sex)	ra32pr	1.3709	0.244016	88.5777			C(Sex)	ra32pr	0.882256	0.350958	127.398			C(Sex)	ra32pr	1.45752	0.235657	85.5436
C(Sex)	r8BL	0.691064	0.407482	147.916			C(Sex)	r8BL	0.144787	0.704771	255.832			C(Sex)	r8BL	0.597295	0.444952	161.518
C(Sex)	r10r	6.47318	0.012243	4.4442			C(Sex)	r10r	0.0225269	0.881145	319.856			C(Sex)	r10r	0.139868	0.710735	257.997
C(Sex)	rV8	0.166461	0.684016	248.298			C(Sex)	rV8	0.770616	0.383164	139.088			C(Sex)	rV8	1.24672	0.272008	98.7389
C(Sex)	cat12_rel_CSFvol	2.8661	0.0931022	33.7961			C(Sex)	cat12_rel_CSFvol	0.113556	0.737184	267.598			C(Sex)	cat12_rel_CSFvol	1.36333	0.251085	91.1437
C(Sex)	rVMV3	1.43825	0.232825	84.5154			C(Sex)	rVMV3	0.0127778	0.910338	330.453			C(Sex)	rVMV3	1.58921	0.216022	78.4158
C(Sex)	rV4t	6.36183	0.0129922	4.71617			C(Sex)	rV4t	1.47671	0.228554	82.9652			C(Sex)	rV4t	2.32328	0.1367	49.6221
C(Sex)	l10r	0.109895	0.740852	268.929			C(Sex)	l10r	2.23229	0.139849	50.765			C(Sex)	l10r	0.0494622	0.825332	299.596
C(Sex)	rV6	2.53177	0.11425	41.4729			C(Sex)	rV6	0.158474	0.691831	251.135			C(Sex)	rV6	0.0750032	0.785844	285.261
C(Sex)	l4	2.46444	0.119127	43.243			C(Sex)	l4	0.372192	0.543875	197.427			C(Sex)	l4	1.89901	0.177192	64.3206
C(Sex)	l47m	1.26904	0.262233	95.1906			C(Sex)	l47m	0.100268	0.752493	273.155			C(Sex)	l47m	0.311747	0.580269	210.638
C(Sex)	rp32	0.0820399	0.775054	281.345			C(Sex)	rp32	0.0177369	0.89445	324.685			C(Sex)	rp32	0.406603	0.52797	191.653
C(Sex)	lV6	0.531747	0.467318	169.636			C(Sex)	lV6	0.0048538	0.944664	342.913			C(Sex)	lV6	0.0617188	0.805294	292.322
C(Sex)	l8BL	1.60866	0.207177	75.2051			C(Sex)	l8BL	1.41845	0.237861	86.3435			C(Sex)	l8BL	0.00574361	0.940033	341.232
C(Sex)	r4	0.400576	0.528017	191.67			C(Sex)	r4	1.64032	0.204697	74.3051			C(Sex)	r4	3.59965	0.0663116	24.0711
C(Sex)	l9p	0.00340854	0.953543	346.136			C(Sex)	l9p	0.329789	0.567706	206.077			C(Sex)	l9p	0.134003	0.716585	260.12
C(Sex)	lVMV3	0.0024305	0.960764	348.757			C(Sex)	lVMV3	0.132704	0.716792	260.195			C(Sex)	lVMV3	0.921723	0.343801	124.8
C(Sex)	r10d	0.025036	0.874548	317.461			C(Sex)	r10d	2.14013	0.148165	53.784			C(Sex)	r10d	0.000553967	0.98136	356.234
C(Sex)	rd32	1.40128	0.238888	86.7162			C(Sex)	rd32	4.75112	0.0327979	11.9056			C(Sex)	rd32	0.037722	0.847158	307.518
C(Sex)	lFEF	3.43219	0.066436	24.1163			C(Sex)	lFEF	1.04447	0.310459	112.697			C(Sex)	lFEF	0.0577218	0.811576	294.602
C(Sex)	l8Av	1.55664	0.214628	77.9101			C(Sex)	l8Av	0.559501	0.457079	165.92			C(Sex)	l8Av	0.484522	0.491113	178.274
C(Sex)	lV3CD	3.77826	0.0543035	19.7122			C(Sex)	lV3CD	2.87726	0.0944807	34.2965			C(Sex)	lV3CD	1.74842	0.194902	70.7493
C(Sex)	rVMV1	10.4786	0.0015679	0.569149			C(Sex)	rVMV1	3.71206	0.0582635	21.1497			C(Sex)	rVMV1	2.18366	0.148687	53.9734
C(Sex)	rPHA2	1.24494	0.266788	96.8439			C(Sex)	rPHA2	0.447712	0.505723	183.577			C(Sex)	rPHA2	0.453272	0.505336	183.437
C(Sex)	cat12_rel_WMvol	0.105927	0.745406	270.582			C(Sex)	cat12_rel_WMvol	0.0385714	0.844895	306.697			C(Sex)	cat12_rel_WMvol	0.195782	0.660949	239.925
C(Sex)	r8C	0.615303	0.43437	157.676			C(Sex)	r8C	0.235133	0.629326	228.445			C(Sex)	r8C	0.0314894	0.860206	312.255
C(Sex)	rPEF	0.7067	0.402242	146.014			C(Sex)	rPEF	0.803907	0.373138	135.449			C(Sex)	rPEF	2.12714	0.153887	55.8611
C(Sex)	lVMV1	2.01629	0.158255	57.4467			C(Sex)	lVMV1	0.000686793	0.97917	355.439			C(Sex)	lVMV1	0.0153123	0.902248	327.516
C(Sex)	la24	0.674408	0.413175	149.983			C(Sex)	la24	0.337164	0.563419	204.521			C(Sex)	la24	1.39212	0.246236	89.3838
C(Sex)	rp24	1.75724	0.18753	68.0733			C(Sex)	rp24	1.83487	0.180104	65.3779			C(Sex)	rp24	0.186971	0.66818	242.549
C(Sex)	lPHA2	1.29878	0.256745	93.1985			C(Sex)	lPHA2	0.00551885	0.941002	341.584			C(Sex)	lPHA2	1.21039	0.278984	101.271
C(Sex)	lV1	0.194053	0.66037	239.714			C(Sex)	lV1	0.263666	0.609302	221.177			C(Sex)	lV1	0.00581303	0.939672	341.101
C(Sex)	rV3	2.90154	0.0911272	33.0792			C(Sex)	rV3	0.191927	0.662727	240.57			C(Sex)	rV3	0.818102	0.3721	135.072
C(Sex)	l44	0.0136731	0.907113	329.282			C(Sex)	l44	1.19638	0.277962	100.9			C(Sex)	l44	0.955747	0.335166	121.665
C(Sex)	l8Ad	0.362005	0.548549	199.123			C(Sex)	l8Ad	0.920139	0.340887	123.742			C(Sex)	l8Ad	0.59775	0.44478	161.455
C(Sex)	r8Ad	0.946994	0.332476	120.689			C(Sex)	r8Ad	0.534598	0.46723	169.604			C(Sex)	r8Ad	0.0635828	0.802438	291.285
C(Sex)	l55b	0.437536	0.509604	184.986			C(Sex)	l55b	1.51761	0.222288	80.6905			C(Sex)	l55b	2.78231	0.104497	37.9322
C(Sex)	rV3CD	5.41364	0.0216857	7.87191			C(Sex)	rV3CD	0.983068	0.32501	117.979			C(Sex)	rV3CD	3.18424	0.0832778	30.2298
C(Sex)	lp32pr	1.09461	0.297591	108.026			C(Sex)	lp32pr	0.658708	0.41989	152.42			C(Sex)	lp32pr	0.808116	0.375001	136.125
C(Sex)	rp32pr	0.656064	0.419584	152.309			C(Sex)	rp32pr	0.105287	0.746586	271.011			C(Sex)	rp32pr	1.60066	0.214412	77.8315
C(Sex)	l8C	0.225597	0.635686	230.754			C(Sex)	l8C	0.91177	0.343078	124.537			C(Sex)	l8C	2.63728	0.113618	41.2435
C(Sex)	lPI	3.2701	0.0731	26.5353			C(Sex)	lPI	0.894663	0.347616	126.184			C(Sex)	lPI	6.20839	0.017754	6.44472
C(Sex)	rV1	0.0789682	0.779193	282.847			C(Sex)	rV1	0.707213	0.403362	146.42			C(Sex)	rV1	0.495491	0.486281	176.52
C(Sex)	rV2	1.33579	0.250113	90.7909			C(Sex)	rV2	0.0223283	0.881666	320.045			C(Sex)	rV2	3.57851	0.0670747	24.3481
C(Sex)	r8Av	2.3684	0.126491	45.9162			C(Sex)	r8Av	0.150436	0.699349	253.864			C(Sex)	r8Av	0.492508	0.487587	176.994
C(Sex)	ld32	0.298296	0.585984	212.712			C(Sex)	ld32	0.13256	0.716939	260.249			C(Sex)	ld32	3.37794	0.0748256	27.1617
C(Sex)	l9m	2.04126	0.155724	56.5279			C(Sex)	l9m	4.3264	0.041354	15.0115			C(Sex)	l9m	0.129068	0.721622	261.949
C(Sex)	ra24	3.94557	0.0493129	17.9006			C(Sex)	ra24	0.217547	0.642428	233.201			C(Sex)	ra24	2.967	0.0940653	34.1457
C(Sex)	lp24	0.958658	0.329528	119.619			C(Sex)	lp24	8.60657	0.00458213	1.66331			C(Sex)	lp24	3.36952	0.0751723	27.2876
C(Sex)	lV4	2.46938	0.118761	43.1103			C(Sex)	lV4	0.659177	0.419726	152.36			C(Sex)	lV4	3.278	0.0790594	28.6986
C(Sex)	rSTSvp	4.89338	0.0288853	10.4854			C(Sex)	rSTSvp	0.366138	0.547161	198.619			C(Sex)	rSTSvp	0.136867	0.713711	259.077
C(Sex)	lV3	3.21058	0.0757263	27.4887			C(Sex)	lV3	1.04844	0.309549	112.366			C(Sex)	lV3	4.01025	0.0532508	19.33
C(Sex)	lPEF	0.403751	0.526389	191.079			C(Sex)	lPEF	1.71293	0.195077	70.8131			C(Sex)	lPEF	0.833834	0.367596	133.437
C(Sex)	rFEF	0.311	0.578124	209.859			C(Sex)	rFEF	1.70525	0.196069	71.1729			C(Sex)	rFEF	0.366826	0.548762	199.2
C(cognitive_cluster)	lAVI	0.139553	0.709396	257.511			C(cognitive_cluster)	lAVI	4.97446	0.029078	10.5553			C(cognitive_cluster)	lAVI	0.277255	0.601924	218.499
C(cognitive_cluster)	lV3	2.84393	0.0943618	34.2533			C(cognitive_cluster)	lV3	0.434515	0.512041	185.871			C(cognitive_cluster)	lV3	3.16756	0.0840546	30.5118
C(cognitive_cluster)	rSFL	16.6978	8.0271e-05	0.0291384			C(cognitive_cluster)	rSFL	6.57887	0.0125655	4.56126			C(cognitive_cluster)	rSFL	6.597	0.0147788	5.36471
C(cognitive_cluster)	rp47r	4.9015	0.0287554	10.4382			C(cognitive_cluster)	rp47r	0.000309165	0.986024	357.927			C(cognitive_cluster)	rp47r	1.15019	0.291063	105.656
C(cognitive_cluster)	rTGv	8.04447	0.00537304	1.95041			C(cognitive_cluster)	rTGv	0.114871	0.735725	267.068			C(cognitive_cluster)	rTGv	2.22156	0.145315	52.7493
C(cognitive_cluster)	lPir	5.31577	0.0228798	8.30535			C(cognitive_cluster)	lPir	0.632916	0.429097	155.762			C(cognitive_cluster)	lPir	8.07018	0.00754897	2.74028
C(cognitive_cluster)	rPH	2.14241	0.145935	52.9745			C(cognitive_cluster)	rPH	0.0913557	0.763397	277.113			C(cognitive_cluster)	rPH	0.03165	0.859854	312.127
C(cognitive_cluster)	rPir	1.45616	0.229956	83.474			C(cognitive_cluster)	rPir	0.030635	0.861585	312.755			C(cognitive_cluster)	rPir	2.69265	0.110032	39.9416
C(cognitive_cluster)	rAVI	9.4576	0.00261337	0.948653			C(cognitive_cluster)	rAVI	0.216076	0.643553	233.61			C(cognitive_cluster)	rAVI	0.41038	0.526071	190.964
C(cognitive_cluster)	rPHA3	0.773704	0.380862	138.253			C(cognitive_cluster)	rPHA3	3.18669	0.0787663	28.5922			C(cognitive_cluster)	rPHA3	0.866703	0.358433	130.111
C(cognitive_cluster)	lTGv	9.54842	0.00249647	0.906218			C(cognitive_cluster)	lTGv	1.29347	0.25946	94.184			C(cognitive_cluster)	lTGv	5.0655	0.0309853	11.2477
C(cognitive_cluster)	rTGd	28.586	4.44399e-07	0.000161317			C(cognitive_cluster)	rTGd	17.4355	8.77372e-05	0.0318486			C(cognitive_cluster)	rTGd	10.7052	0.00245469	0.891053
C(cognitive_cluster)	rV2	16.243	9.90645e-05	0.0359604			C(cognitive_cluster)	rV2	3.03662	0.0859934	31.2156			C(cognitive_cluster)	rV2	12.1811	0.00135719	0.492662
C(cognitive_cluster)	lPCV	14.2135	0.00025646	0.0930951			C(cognitive_cluster)	lPCV	1.97971	0.164043	59.5478			C(cognitive_cluster)	lPCV	6.43796	0.0159255	5.78097
C(cognitive_cluster)	cat12_rel_CSFvol	51.5994	6.61529e-11	2.40135e-08			C(cognitive_cluster)	cat12_rel_CSFvol	28.3586	1.26407e-06	0.000458858			C(cognitive_cluster)	cat12_rel_CSFvol	9.61589	0.00386313	1.40232
C(cognitive_cluster)	lSFL	10.6829	0.00141686	0.514321			C(cognitive_cluster)	lSFL	7.07043	0.00979317	3.55492			C(cognitive_cluster)	lSFL	5.33452	0.0271102	9.84099
C(cognitive_cluster)	rPCV	7.23204	0.00819873	2.97614			C(cognitive_cluster)	rPCV	0.653704	0.421653	153.06			C(cognitive_cluster)	rPCV	3.60272	0.0662016	24.0312
C(cognitive_cluster)	rp24	9.74098	0.00226611	0.822599			C(cognitive_cluster)	rp24	8.77262	0.00422775	1.53467			C(cognitive_cluster)	rp24	0.347717	0.559307	203.028
C(cognitive_cluster)	rPSL	7.76572	0.00620687	2.25309			C(cognitive_cluster)	rPSL	0.0510772	0.821887	298.345			C(cognitive_cluster)	rPSL	0.103849	0.749232	271.971
C(cognitive_cluster)	r7Pm	8.29934	0.00471206	1.71048			C(cognitive_cluster)	r7Pm	6.62376	0.012281	4.458			C(cognitive_cluster)	r7Pm	0.337612	0.565043	205.111
C(cognitive_cluster)	lV2	18.6626	3.27067e-05	0.0118725			C(cognitive_cluster)	lV2	9.64791	0.0027789	1.00874			C(cognitive_cluster)	lV2	15.3322	0.000412121	0.1496
C(cognitive_cluster)	rPOS1	0.704219	0.403066	146.313			C(cognitive_cluster)	rPOS1	0.0475601	0.828027	300.574			C(cognitive_cluster)	rPOS1	0.614585	0.438494	159.173
C(cognitive_cluster)	rSTSdp	1.23574	0.268554	97.485			C(cognitive_cluster)	rSTSdp	1.10464	0.297025	107.82			C(cognitive_cluster)	rSTSdp	0.104632	0.748322	271.641
C(cognitive_cluster)	lTA2	21.4523	9.40655e-06	0.00341458			C(cognitive_cluster)	lTA2	21.4461	1.72524e-05	0.00626261			C(cognitive_cluster)	lTA2	13.3633	0.00085833	0.311574
C(cognitive_cluster)	lTPOJ2	0.880915	0.349868	127.002			C(cognitive_cluster)	lTPOJ2	0.0080031	0.928983	337.221			C(cognitive_cluster)	lTPOJ2	0.0954415	0.759255	275.61
C(cognitive_cluster)	lMST	1.46321	0.228839	83.0684			C(cognitive_cluster)	lMST	3.78966	0.0557644	20.2425			C(cognitive_cluster)	lMST	0.0230109	0.880325	319.558
C(cognitive_cluster)	lp10p	7.70987	0.00638946	2.31937			C(cognitive_cluster)	lp10p	6.83526	0.011029	4.00353			C(cognitive_cluster)	lp10p	2.69457	0.10991	39.8974
C(cognitive_cluster)	l23d	0.658967	0.418559	151.937			C(cognitive_cluster)	l23d	1.22699	0.271954	98.7192			C(cognitive_cluster)	l23d	2.71524	0.108606	39.424
C(cognitive_cluster)	cat12_rel_WMvol	21.9689	7.49406e-06	0.00272034			C(cognitive_cluster)	cat12_rel_WMvol	5.80067	0.0187776	6.81626			C(cognitive_cluster)	cat12_rel_WMvol	1.84099	0.183776	66.7106
C(cognitive_cluster)	rPoI2	0.225193	0.635988	230.864			C(cognitive_cluster)	rPoI2	1.5237	0.221372	80.3581			C(cognitive_cluster)	rPoI2	0.219426	0.642467	233.215
C(cognitive_cluster)	r23d	3.05949	0.0828672	30.0808			C(cognitive_cluster)	r23d	0.024845	0.875228	317.708			C(cognitive_cluster)	r23d	2.91109	0.0970925	35.2446
C(cognitive_cluster)	rV1	27.3837	7.34168e-07	0.000266503			C(cognitive_cluster)	rV1	3.9525	0.05089	18.4731			C(cognitive_cluster)	rV1	9.34362	0.00433681	1.57426
C(cognitive_cluster)	lSTSvp	0.0324378	0.857379	311.229			C(cognitive_cluster)	lSTSvp	1.25322	0.266935	96.8974			C(cognitive_cluster)	lSTSvp	0.000565344	0.98117	356.165
C(cognitive_cluster)	rFOP5	8.39835	0.0044785	1.62569			C(cognitive_cluster)	rFOP5	1.1009	0.297839	108.116			C(cognitive_cluster)	rFOP5	0.0203152	0.887502	322.163
C(cognitive_cluster)	lPoI2	0.00216865	0.962936	349.546			C(cognitive_cluster)	lPoI2	0.0029095	0.957144	347.443			C(cognitive_cluster)	lPoI2	2.57552	0.117779	42.7536
C(cognitive_cluster)	lv23ab	3.37341	0.0687732	24.9647			C(cognitive_cluster)	lv23ab	0.592542	0.444143	161.224			C(cognitive_cluster)	lv23ab	1.00048	0.324261	117.707
C(cognitive_cluster)	rv23ab	5.7804	0.0177616	6.44746			C(cognitive_cluster)	rv23ab	0.106127	0.745613	270.658			C(cognitive_cluster)	rv23ab	0.084792	0.772675	280.481
C(cognitive_cluster)	rPFcm	14.015	0.000281781	0.102287			C(cognitive_cluster)	rPFcm	4.00575	0.0493978	17.9314			C(cognitive_cluster)	rPFcm	0.357829	0.553678	200.985
C(cognitive_cluster)	rTPOJ2	0.0145633	0.904151	328.207			C(cognitive_cluster)	rTPOJ2	0.962771	0.33002	119.797			C(cognitive_cluster)	rTPOJ2	6.38972	0.0162921	5.91402
C(cognitive_cluster)	lV1	43.7467	1.14683e-09	4.16298e-07			C(cognitive_cluster)	lV1	12.4355	0.000765385	0.277835			C(cognitive_cluster)	lV1	19.1433	0.000109112	0.0396078
C(cognitive_cluster)	lTGd	28.2388	5.13472e-07	0.00018639			C(cognitive_cluster)	lTGd	21.7891	1.50725e-05	0.00547132			C(cognitive_cluster)	lTGd	16.9993	0.000227281	0.0825028
C(cognitive_cluster)	lSTSda	0.0341601	0.853684	309.887			C(cognitive_cluster)	lSTSda	7.13098	0.00949917	3.4482			C(cognitive_cluster)	lSTSda	0.0985883	0.755449	274.228
C(cognitive_cluster)	lPOS1	0.41256	0.521919	189.457			C(cognitive_cluster)	lPOS1	4.85586	0.0309937	11.2507			C(cognitive_cluster)	lPOS1	1.69773	0.201341	73.0868
C(cognitive_cluster)	r7m	8.90194	0.00346268	1.25695			C(cognitive_cluster)	r7m	0.376699	0.541453	196.548			C(cognitive_cluster)	r7m	0.791227	0.37998	137.933
C(cognitive_cluster)	lSTV	4.80914	0.0302705	10.9882			C(cognitive_cluster)	lSTV	3.14281	0.0808076	29.3332			C(cognitive_cluster)	lSTV	0.0940634	0.760944	276.223
C(cognitive_cluster)	rMI	6.40163	0.012719	4.61701			C(cognitive_cluster)	rMI	3.06578	0.0845337	30.6857			C(cognitive_cluster)	rMI	3.56085	0.0677197	24.5823
C(cognitive_cluster)	lTPOJ1	0.92275	0.338718	122.955			C(cognitive_cluster)	lTPOJ1	0.00139009	0.97037	352.244			C(cognitive_cluster)	lTPOJ1	0.108452	0.743933	270.048
C(cognitive_cluster)	rSTV	8.84051	0.00357265	1.29687			C(cognitive_cluster)	rSTV	0.150404	0.699379	253.874			C(cognitive_cluster)	rSTV	0.680406	0.415197	150.717
C(cognitive_cluster)	rV6	5.66488	0.0189102	6.86439			C(cognitive_cluster)	rV6	0.430127	0.514173	186.645			C(cognitive_cluster)	rV6	3.57334	0.0672627	24.4164
C(cognitive_cluster)	rSTSda	4.02587	0.047094	17.0951			C(cognitive_cluster)	rSTSda	0.649719	0.423065	153.573			C(cognitive_cluster)	rSTSda	2.02437	0.163904	59.4972
C(cognitive_cluster)	lMI	0.812519	0.369213	134.024			C(cognitive_cluster)	lMI	3.58651	0.0625688	22.7125			C(cognitive_cluster)	lMI	0.00404253	0.949676	344.732
C(cognitive_cluster)	l7Pm	13.5141	0.000357722	0.129853			C(cognitive_cluster)	l7Pm	0.81799	0.369009	133.95			C(cognitive_cluster)	l7Pm	4.3275	0.0451084	16.3743
C(cognitive_cluster)	lp47r	1.4794	0.226296	82.1453			C(cognitive_cluster)	lp47r	2.12333	0.149742	54.3562			C(cognitive_cluster)	lp47r	0.0920934	0.763382	277.108
C(cognitive_cluster)	lPH	1.36605	0.244848	88.8797			C(cognitive_cluster)	lPH	0.41786	0.520215	188.838			C(cognitive_cluster)	lPH	0.00143627	0.969991	352.107
C(cognitive_cluster)	rFOP4	3.88076	0.0511849	18.5801			C(cognitive_cluster)	rFOP4	0.198526	0.65735	238.618			C(cognitive_cluster)	rFOP4	0.598893	0.444349	161.299
C(cognitive_cluster)	lV6	4.09811	0.0451891	16.4036			C(cognitive_cluster)	lV6	4.03139	0.0486961	17.6767			C(cognitive_cluster)	lV6	3.36453	0.0753789	27.3625
C(cognitive_cluster)	cat12_rel_GMvol	40.4602	3.95621e-09	1.43611e-06			C(cognitive_cluster)	cat12_rel_GMvol	32.4463	2.96907e-07	0.000107777			C(cognitive_cluster)	cat12_rel_GMvol	12.8854	0.00103128	0.374355
C(cognitive_cluster)	l7m	9.14118	0.00306663	1.11319			C(cognitive_cluster)	l7m	11.2521	0.00131246	0.476422			C(cognitive_cluster)	l7m	0.389592	0.53668	194.815
C(cognitive_cluster)	lSTSdp	1.04949	0.307719	111.702			C(cognitive_cluster)	lSTSdp	2.1735	0.14509	52.6675			C(cognitive_cluster)	lSTSdp	0.0823073	0.775936	281.665
C(cognitive_cluster)	lFOP4	1.57755	0.211595	76.8092			C(cognitive_cluster)	lFOP4	0.266333	0.607502	220.523			C(cognitive_cluster)	lFOP4	0.0273852	0.869543	315.644
C(cognitive_cluster)	rTPOJ1	2.88037	0.0923015	33.5054			C(cognitive_cluster)	rTPOJ1	0.0301528	0.862668	313.148			C(cognitive_cluster)	rTPOJ1	0.000161696	0.989929	359.344
C(cognitive_cluster)	rp10p	2.07094	0.152776	55.4578			C(cognitive_cluster)	rp10p	0.690792	0.408847	148.412			C(cognitive_cluster)	rp10p	5.54263	0.0244751	8.88447
C(cognitive_cluster)	rMST	1.59623	0.208929	75.8414			C(cognitive_cluster)	rMST	0.299408	0.586072	212.744			C(cognitive_cluster)	rMST	1.67585	0.2042	74.1248
C(cognitive_cluster)	rTA2	5.90089	0.0166411	6.04071			C(cognitive_cluster)	rTA2	7.32621	0.00861276	3.12643			C(cognitive_cluster)	rTA2	11.9118	0.00150947	0.547937
C(cognitive_cluster)	lPHA3	4.10465	0.0450208	16.3426			C(cognitive_cluster)	lPHA3	0.246479	0.62119	225.492			C(cognitive_cluster)	lPHA3	0.576419	0.452951	164.421
C(cognitive_cluster)	rProS	2.98814	0.086492	31.3966			C(cognitive_cluster)	rProS	1.68342	0.19892	72.2081			C(cognitive_cluster)	rProS	0.166312	0.685967	249.006
C(cognitive_cluster)	lTE1a	8.40667	0.00445944	1.61878			C(cognitive_cluster)	lTE1a	6.17099	0.0154926	5.62383			C(cognitive_cluster)	lTE1a	5.17519	0.0293366	10.6492
C(cognitive_cluster)	lPreS	26.2091	1.20449e-06	0.000437231			C(cognitive_cluster)	lPreS	3.72798	0.057741	20.96			C(cognitive_cluster)	lPreS	4.79114	0.0355707	12.9122
C(cognitive_cluster)	lV7	2.06074	0.153783	55.8231			C(cognitive_cluster)	lV7	0.206448	0.651034	236.325			C(cognitive_cluster)	lV7	0.348164	0.559056	202.937
C(cognitive_cluster)	rFEF	0.641137	0.424909	154.242			C(cognitive_cluster)	rFEF	4.33302	0.0412036	14.9569			C(cognitive_cluster)	rFEF	0.608238	0.440848	160.028
C(cognitive_cluster)	rPI	0.881824	0.349621	126.912			C(cognitive_cluster)	rPI	3.00009	0.0878617	31.8938			C(cognitive_cluster)	rPI	0.0564489	0.813625	295.346
C(cognitive_cluster)	rV7	0.914648	0.340839	123.725			C(cognitive_cluster)	rV7	0.0596718	0.807762	293.218			C(cognitive_cluster)	rV7	0.024616	0.876256	318.081
C(cognitive_cluster)	rEC	31.581	1.29871e-07	4.71432e-05			C(cognitive_cluster)	rEC	18.3422	6.02637e-05	0.0218757			C(cognitive_cluster)	rEC	12.1192	0.0013907	0.504823
C(cognitive_cluster)	rSTGa	19.772	1.98488e-05	0.00720511			C(cognitive_cluster)	rSTGa	16.6821	0.000120326	0.0436783			C(cognitive_cluster)	rSTGa	8.42595	0.00645115	2.34177
C(cognitive_cluster)	lSTSva	0.0193061	0.889729	322.972			C(cognitive_cluster)	lSTSva	1.23231	0.270927	98.3466			C(cognitive_cluster)	lSTSva	2.32254	0.13676	49.6438
C(cognitive_cluster)	lIPS1	0.0867258	0.768899	279.11			C(cognitive_cluster)	lIPS1	0.804262	0.373033	135.411			C(cognitive_cluster)	lIPS1	0.644652	0.427609	155.222
C(cognitive_cluster)	lSTGa	46.2543	4.53959e-10	1.64787e-07			C(cognitive_cluster)	lSTGa	10.8807	0.0015582	0.565628			C(cognitive_cluster)	lSTGa	11.6391	0.00168247	0.610735
C(cognitive_cluster)	lEC	10.3413	0.00167867	0.609357			C(cognitive_cluster)	lEC	6.32586	0.0143044	5.19248			C(cognitive_cluster)	lEC	1.85498	0.182162	66.1248
C(cognitive_cluster)	lFEF	0.569114	0.452114	164.117			C(cognitive_cluster)	lFEF	30.4473	5.97994e-07	0.000217072			C(cognitive_cluster)	lFEF	1.04014	0.314991	114.342
C(cognitive_cluster)	rIPS1	1.21542	0.272505	98.9193			C(cognitive_cluster)	rIPS1	1.11927	0.293875	106.676			C(cognitive_cluster)	rIPS1	1.95658	0.170936	62.0499
C(cognitive_cluster)	r3b	0.192615	0.661552	240.143			C(cognitive_cluster)	r3b	0.54914	0.461259	167.437			C(cognitive_cluster)	r3b	4.17013	0.0489609	17.7728
C(cognitive_cluster)	la32pr	7.44846	0.00732114	2.65757			C(cognitive_cluster)	la32pr	0.229959	0.633116	229.821			C(cognitive_cluster)	la32pr	2.05515	0.160826	58.3797
C(cognitive_cluster)	rAIP	1.36895	0.24435	88.6991			C(cognitive_cluster)	rAIP	0.000602069	0.980497	355.92			C(cognitive_cluster)	rAIP	0.234356	0.631416	229.204
C(cognitive_cluster)	rA4	2.23347	0.13772	49.9923			C(cognitive_cluster)	rA4	0.596924	0.442471	160.617			C(cognitive_cluster)	rA4	0.526846	0.472903	171.664
C(cognitive_cluster)	lFFC	0.309828	0.57884	210.119			C(cognitive_cluster)	lFFC	1.61214	0.208583	75.7156			C(cognitive_cluster)	lFFC	1.14882	0.291345	105.758
C(cognitive_cluster)	lPBelt	9.54699	0.00249827	0.906873			C(cognitive_cluster)	lPBelt	4.1588	0.0453659	16.4678			C(cognitive_cluster)	lPBelt	0.615328	0.43822	159.074
C(cognitive_cluster)	rFFC	5.17385	0.0247357	8.97904			C(cognitive_cluster)	rFFC	2.96289	0.0898103	32.6011			C(cognitive_cluster)	rFFC	2.03127	0.163208	59.2445
C(cognitive_cluster)	rTF	4.19277	0.0428167	15.5424			C(cognitive_cluster)	rTF	0.0158565	0.90017	326.762			C(cognitive_cluster)	rTF	3.54143	0.0684372	24.8427
C(cognitive_cluster)	lAIP	3.5304	0.0627206	22.7676			C(cognitive_cluster)	lAIP	0.181479	0.671471	243.744			C(cognitive_cluster)	lAIP	1.11739	0.297934	108.15
C(cognitive_cluster)	rPOS2	2.52411	0.114794	41.6702			C(cognitive_cluster)	rPOS2	0.520616	0.47309	171.732			C(cognitive_cluster)	rPOS2	0.0495813	0.825126	299.521
C(cognitive_cluster)	rSTSva	0.0524096	0.819318	297.413			C(cognitive_cluster)	rSTSva	1.13331	0.290892	105.594			C(cognitive_cluster)	rSTSva	0.220659	0.641537	232.878
C(cognitive_cluster)	rTE1m	2.0923	0.150694	54.7021			C(cognitive_cluster)	rTE1m	2.41918	0.124569	45.2185			C(cognitive_cluster)	rTE1m	1.85469	0.182195	66.1369
C(cognitive_cluster)	lV3A	4.01876	0.0472862	17.1649			C(cognitive_cluster)	lV3A	4.73731	0.033044	11.995			C(cognitive_cluster)	lV3A	0.0125377	0.911504	330.876
C(cognitive_cluster)	l55b	0.643705	0.423985	153.907			C(cognitive_cluster)	l55b	16.1329	0.000151815	0.0551089			C(cognitive_cluster)	l55b	0.0522928	0.82049	297.838
C(cognitive_cluster)	lProS	0.80959	0.370074	134.337			C(cognitive_cluster)	lProS	0.0798066	0.778431	282.57			C(cognitive_cluster)	lProS	0.02723	0.869909	315.777
C(cognitive_cluster)	lTE2a	2.76776	0.0988343	35.8769			C(cognitive_cluster)	lTE2a	0.560763	0.456574	165.736			C(cognitive_cluster)	lTE2a	0.29211	0.592395	215.039
C(cognitive_cluster)	rV3A	0.337718	0.562258	204.1			C(cognitive_cluster)	rV3A	0.735107	0.394289	143.127			C(cognitive_cluster)	rV3A	0.000173779	0.989559	359.21
C(cognitive_cluster)	lPeEc	3.94648	0.0492869	17.8911			C(cognitive_cluster)	lPeEc	6.51784	0.0129634	4.70572			C(cognitive_cluster)	lPeEc	1.16052	0.288942	104.886
C(cognitive_cluster)	lPI	2.02094	0.15778	57.2743			C(cognitive_cluster)	lPI	0.674884	0.414268	150.379			C(cognitive_cluster)	lPI	0.130045	0.720616	261.584
C(cognitive_cluster)	rH	6.68551	0.0109365	3.96993			C(cognitive_cluster)	rH	2.67282	0.106765	38.7559			C(cognitive_cluster)	rH	7.3777	0.0103066	3.7413
C(cognitive_cluster)	rTE1p	0.601607	0.439517	159.545			C(cognitive_cluster)	rTE1p	0.0726521	0.788342	286.168			C(cognitive_cluster)	rTE1p	1.05305	0.312052	113.275
C(cognitive_cluster)	rTE2a	2.96405	0.0877547	31.8549			C(cognitive_cluster)	rTE2a	0.691162	0.408723	148.366			C(cognitive_cluster)	rTE2a	0.0502484	0.823973	299.102
C(cognitive_cluster)	rPEF	1.05103	0.307368	111.575			C(cognitive_cluster)	rPEF	0.155579	0.694513	252.108			C(cognitive_cluster)	rPEF	0.405914	0.528318	191.779
C(cognitive_cluster)	lTE1m	1.44708	0.231405	84			C(cognitive_cluster)	lTE1m	0.15441	0.695603	252.504			C(cognitive_cluster)	lTE1m	0.33283	0.567798	206.111
C(cognitive_cluster)	lH	3.49643	0.0639798	23.2247			C(cognitive_cluster)	lH	2.49364	0.119017	43.2031			C(cognitive_cluster)	lH	6.39764	0.0162313	5.89195
C(cognitive_cluster)	rRSC	0.281013	0.597034	216.723			C(cognitive_cluster)	rRSC	5.10735	0.0270805	9.83021			C(cognitive_cluster)	rRSC	2.92878	0.0961232	34.8927
C(cognitive_cluster)	rPeEc	14.315	0.000244423	0.0887256			C(cognitive_cluster)	rPeEc	3.86713	0.0533849	19.3787			C(cognitive_cluster)	rPeEc	5.2051	0.0289039	10.4921
C(cognitive_cluster)	lPOS2	1.61855	0.205796	74.7038			C(cognitive_cluster)	lPOS2	1.15267	0.286843	104.124			C(cognitive_cluster)	lPOS2	6.09132	0.0187731	6.81465
C(cognitive_cluster)	lPEF	0.19769	0.657406	238.638			C(cognitive_cluster)	lPEF	1.79778	0.18451	66.977			C(cognitive_cluster)	lPEF	0.478037	0.494007	179.325
C(cognitive_cluster)	rPreS	23.8576	3.29273e-06	0.00119526			C(cognitive_cluster)	rPreS	8.00915	0.00613657	2.22758			C(cognitive_cluster)	rPreS	10.4495	0.00272689	0.989861
C(cognitive_cluster)	lTF	0.118233	0.731571	265.56			C(cognitive_cluster)	lTF	2.55044	0.11497	41.734			C(cognitive_cluster)	lTF	6.23193	0.0175565	6.373
C(cognitive_cluster)	lRSC	0.152183	0.697161	253.07			C(cognitive_cluster)	lRSC	2.68771	0.105813	38.41			C(cognitive_cluster)	lRSC	0.229739	0.634786	230.427
C(cognitive_cluster)	lTE2p	0.208691	0.648635	235.455			C(cognitive_cluster)	lTE2p	4.37666	0.0402267	14.6023			C(cognitive_cluster)	lTE2p	3.694	0.0630216	22.8768
C(cognitive_cluster)	l3b	0.345558	0.557762	202.468			C(cognitive_cluster)	l3b	4.26587	0.0427571	15.5208			C(cognitive_cluster)	l3b	4.14485	0.049613	18.0095
C(cognitive_cluster)	lTE1p	0.0489648	0.825257	299.568			C(cognitive_cluster)	lTE1p	0.0383504	0.845334	306.856			C(cognitive_cluster)	lTE1p	7.69863	0.00891337	3.23555
C(cognitive_cluster)	lFOP3	18.7972	3.07755e-05	0.0111715			C(cognitive_cluster)	lFOP3	10.0944	0.00224992	0.816722			C(cognitive_cluster)	lFOP3	2.31842	0.137098	49.7664
C(cognitive_cluster)	rPIT	0.379462	0.539078	195.685			C(cognitive_cluster)	rPIT	0.289958	0.592032	214.908			C(cognitive_cluster)	rPIT	0.773073	0.38544	139.915
C(cognitive_cluster)	lV8	1.2286	0.269933	97.9856			C(cognitive_cluster)	lV8	1.54007	0.218935	79.4734			C(cognitive_cluster)	lV8	4.53747	0.0404793	14.694
C(cognitive_cluster)	lp24	4.79122	0.0305742	11.0984			C(cognitive_cluster)	lp24	1.542	0.21865	79.37			C(cognitive_cluster)	lp24	0.0969401	0.757434	274.949
C(cognitive_cluster)	lPHA1	4.13132	0.0443412	16.0959			C(cognitive_cluster)	lPHA1	0.784819	0.37884	137.519			C(cognitive_cluster)	lPHA1	1.41368	0.242684	88.0944
C(cognitive_cluster)	rMBelt	8.58309	0.00407417	1.47892			C(cognitive_cluster)	rMBelt	8.52568	0.00476589	1.73002			C(cognitive_cluster)	rMBelt	9.9211	0.0033972	1.23318
C(cognitive_cluster)	lMT	3.014	0.0851583	30.9125			C(cognitive_cluster)	lMT	3.22074	0.0772217	28.0315			C(cognitive_cluster)	lMT	1.77751	0.19132	69.4491
C(cognitive_cluster)	r55b	0.925522	0.337996	122.693			C(cognitive_cluster)	r55b	0.212508	0.646301	234.607			C(cognitive_cluster)	r55b	2.55622	0.119114	43.2383
C(cognitive_cluster)	rMT	1.63777	0.203142	73.7406			C(cognitive_cluster)	rMT	5.50082	0.021977	7.97766			C(cognitive_cluster)	rMT	6.06961	0.0189691	6.88577
C(cognitive_cluster)	lPIT	0.878421	0.350549	127.249			C(cognitive_cluster)	lPIT	0.0199734	0.888035	322.357			C(cognitive_cluster)	lPIT	0.00419233	0.948754	344.398
C(cognitive_cluster)	rV4	4.12129	0.0445955	16.1882			C(cognitive_cluster)	rV4	0.0101909	0.919892	333.921			C(cognitive_cluster)	rV4	0.367006	0.548664	199.165
C(cognitive_cluster)	rPHT	0.350434	0.555	201.465			C(cognitive_cluster)	rPHT	0.146726	0.702896	255.151			C(cognitive_cluster)	rPHT	0.0464153	0.83071	301.548
C(cognitive_cluster)	lV4	0.126429	0.722798	262.376			C(cognitive_cluster)	lV4	0.876061	0.352644	128.01			C(cognitive_cluster)	lV4	2.48307	0.124338	45.1345
C(cognitive_cluster)	lA1	25.5943	1.56375e-06	0.00056764			C(cognitive_cluster)	lA1	27.5493	1.69756e-06	0.000616213			C(cognitive_cluster)	lA1	28.9222	5.54686e-06	0.00201351
C(cognitive_cluster)	rPHA1	2.0367	0.156184	56.6946			C(cognitive_cluster)	rPHA1	3.48865	0.0661652	24.018			C(cognitive_cluster)	rPHA1	0.467412	0.498813	181.069
C(cognitive_cluster)	lMBelt	23.2621	4.26116e-06	0.0015468			C(cognitive_cluster)	lMBelt	14.8644	0.00026165	0.0949789			C(cognitive_cluster)	lMBelt	10.8762	0.00228892	0.830878
C(cognitive_cluster)	rAAIC	4.13551	0.0442354	16.0574			C(cognitive_cluster)	rAAIC	0.0465337	0.829864	301.241			C(cognitive_cluster)	rAAIC	0.328115	0.57054	207.106
C(cognitive_cluster)	rA1	31.4173	1.38806e-07	5.03868e-05			C(cognitive_cluster)	rA1	12.6192	0.000704631	0.255781			C(cognitive_cluster)	rA1	22.5597	3.61792e-05	0.0131331
C(cognitive_cluster)	rV3	5.88489	0.0167855	6.09314			C(cognitive_cluster)	rV3	0.047021	0.82899	300.923			C(cognitive_cluster)	rV3	1.25076	0.271248	98.4629
C(cognitive_cluster)	lPSL	4.25019	0.0414423	15.0435			C(cognitive_cluster)	lPSL	2.23353	0.13974	50.7258			C(cognitive_cluster)	lPSL	0.0955993	0.759063	275.54
C(cognitive_cluster)	lFOP1	7.06525	0.00894916	3.24855			C(cognitive_cluster)	lFOP1	1.15211	0.286958	104.166			C(cognitive_cluster)	lFOP1	10.2951	0.00290673	1.05514
C(cognitive_cluster)	lPHT	0.734519	0.393159	142.717			C(cognitive_cluster)	lPHT	0.0211695	0.884755	321.166			C(cognitive_cluster)	lPHT	0.743419	0.394609	143.243
C(cognitive_cluster)	rFOP3	1.47572	0.226871	82.3542			C(cognitive_cluster)	rFOP3	2.04583	0.157271	57.0893			C(cognitive_cluster)	rFOP3	0.275968	0.602765	218.804
C(cognitive_cluster)	lLBelt	15.5683	0.000135596	0.0492213			C(cognitive_cluster)	lLBelt	8.54645	0.00471798	1.71263			C(cognitive_cluster)	lLBelt	9.60787	0.00387626	1.40708
C(cognitive_cluster)	lV3B	0.0806403	0.776929	282.025			C(cognitive_cluster)	lV3B	0.840873	0.362436	131.564			C(cognitive_cluster)	lV3B	0.701923	0.40799	148.1
C(cognitive_cluster)	rPFt	0.0975242	0.755372	274.2			C(cognitive_cluster)	rPFt	3.96723	0.0504724	18.3215			C(cognitive_cluster)	rPFt	0.851766	0.362557	131.608
C(cognitive_cluster)	rPBelt	12.1721	0.000682685	0.247815			C(cognitive_cluster)	rPBelt	0.608177	0.438221	159.074			C(cognitive_cluster)	rPBelt	4.01608	0.0530874	19.2707
C(cognitive_cluster)	lA4	9.39094	0.00270274	0.981096			C(cognitive_cluster)	lA4	4.0377	0.048525	17.6146			C(cognitive_cluster)	lA4	3.27297	0.0792798	28.7786
C(cognitive_cluster)	rV3B	1.00191	0.318897	115.76			C(cognitive_cluster)	rV3B	0.0539824	0.816981	296.564			C(cognitive_cluster)	rV3B	0.00275726	0.95843	347.91
C(cognitive_cluster)	lPFt	0.905034	0.34338	124.647			C(cognitive_cluster)	lPFt	0.0897254	0.765454	277.86			C(cognitive_cluster)	lPFt	0.0912305	0.764459	277.498
C(cognitive_cluster)	r4	1.00301	0.318633	115.664			C(cognitive_cluster)	r4	1.33208	0.252535	91.6703			C(cognitive_cluster)	r4	0.385855	0.538629	195.522
C(cognitive_cluster)	lLO1	5.15656	0.0249723	9.06495			C(cognitive_cluster)	lLO1	1.68114	0.199221	72.3174			C(cognitive_cluster)	lLO1	0.000829783	0.977188	354.719
C(cognitive_cluster)	l4	0.867438	0.353567	128.345			C(cognitive_cluster)	l4	0.401324	0.528563	191.868			C(cognitive_cluster)	l4	0.162904	0.689024	250.116
C(cognitive_cluster)	rLBelt	21.8872	7.76782e-06	0.00281972			C(cognitive_cluster)	rLBelt	5.45291	0.0225396	8.18187			C(cognitive_cluster)	rLBelt	14.9345	0.00047662	0.173013
C(cognitive_cluster)	rFOP2	7.02059	0.00916198	3.3258			C(cognitive_cluster)	rFOP2	0.653508	0.421722	153.085			C(cognitive_cluster)	rFOP2	0.0913505	0.764308	277.444
C(cognitive_cluster)	lA5	4.57533	0.0344963	12.5221			C(cognitive_cluster)	lA5	6.22507	0.0150662	5.46904			C(cognitive_cluster)	lA5	2.73274	0.107516	39.0284
C(cognitive_cluster)	rTE2p	4.85579	0.029495	10.7067			C(cognitive_cluster)	rTE2p	2.31673	0.132695	48.1681			C(cognitive_cluster)	rTE2p	0.0395705	0.843507	306.193
C(cognitive_cluster)	rLO1	2.85518	0.0937202	34.0204			C(cognitive_cluster)	rLO1	3.82159	0.05477	19.8815			C(cognitive_cluster)	rLO1	5.24285	0.0283677	10.2975
C(cognitive_cluster)	ra32pr	16.1883	0.000101609	0.036884			C(cognitive_cluster)	ra32pr	0.401934	0.528251	191.755			C(cognitive_cluster)	ra32pr	0.00221082	0.962773	349.487
C(cognitive_cluster)	lLO2	0.513536	0.475028	172.435			C(cognitive_cluster)	lLO2	0.19002	0.664301	241.141			C(cognitive_cluster)	lLO2	0.423869	0.519389	188.538
C(cognitive_cluster)	lFOP2	3.22659	0.0750099	27.2286			C(cognitive_cluster)	lFOP2	0.183741	0.669552	243.048			C(cognitive_cluster)	lFOP2	0.057347	0.812177	294.82
C(cognitive_cluster)	rLO2	7.37601	0.00760351	2.76008			C(cognitive_cluster)	rLO2	1.0291	0.31402	113.989			C(cognitive_cluster)	rLO2	5.98086	0.0197931	7.18491
C(cognitive_cluster)	rV8	5.67796	0.0187764	6.81583			C(cognitive_cluster)	rV8	19.1262	4.37203e-05	0.0158705			C(cognitive_cluster)	rV8	4.78524	0.0356771	12.9508
C(cognitive_cluster)	rTE1a	2.21308	0.139512	50.643			C(cognitive_cluster)	rTE1a	0.208897	0.649112	235.628			C(cognitive_cluster)	rTE1a	0.803277	0.376417	136.64
C(cognitive_cluster)	rA5	12.3564	0.000624315	0.226626			C(cognitive_cluster)	rA5	6.52371	0.0129246	4.69163			C(cognitive_cluster)	rA5	6.14686	0.018282	6.63635
C(cognitive_cluster)	lAAIC	1.55213	0.215289	78.1498			C(cognitive_cluster)	lAAIC	2.02747	0.159118	57.7598			C(cognitive_cluster)	lAAIC	4.68291	0.0375801	13.6416
C(cognitive_cluster)	rFOP1	12.0743	0.000715909	0.259875			C(cognitive_cluster)	rFOP1	1.08256	0.301865	109.577			C(cognitive_cluster)	rFOP1	3.4955	0.0701681	25.471
C(cognitive_cluster)	rSTSvp	0.293527	0.58899	213.804			C(cognitive_cluster)	rSTSvp	0.282879	0.59658	216.558			C(cognitive_cluster)	rSTSvp	0.489547	0.488889	177.467
C(cognitive_cluster)	lPFcm	4.7864	0.0306564	11.1283			C(cognitive_cluster)	lPFcm	4.17837	0.0448765	16.2902			C(cognitive_cluster)	lPFcm	0.241671	0.626161	227.296
C(cognitive_cluster)	rPFop	3.56515	0.0614602	22.31			C(cognitive_cluster)	rPFop	0.247604	0.620397	225.204			C(cognitive_cluster)	rPFop	0.103665	0.749446	272.049
C(cognitive_cluster)	lVMV2	0.000157584	0.990005	359.372			C(cognitive_cluster)	lVMV2	1.28485e-05	0.997151	361.966			C(cognitive_cluster)	lVMV2	0.612536	0.439252	159.448
C(cognitive_cluster)	lp24pr	0.596974	0.44128	160.185			C(cognitive_cluster)	lp24pr	2.1433	0.14787	53.6767			C(cognitive_cluster)	lp24pr	2.25584	0.142342	51.6703
C(cognitive_cluster)	r9a	9.92481	0.00206659	0.750172			C(cognitive_cluster)	r9a	1.11856	0.294027	106.732			C(cognitive_cluster)	r9a	2.72192	0.108188	39.2724
C(cognitive_cluster)	rp24pr	3.24382	0.0742473	26.9518			C(cognitive_cluster)	rp24pr	1.73119	0.192743	69.9658			C(cognitive_cluster)	rp24pr	12.2193	0.00133694	0.48531
C(cognitive_cluster)	rLO3	6.20645	0.0141185	5.125			C(cognitive_cluster)	rLO3	14.8216	0.000266547	0.0967564			C(cognitive_cluster)	rLO3	4.19661	0.048288	17.5285
C(cognitive_cluster)	l9a	7.77026	0.00619228	2.2478			C(cognitive_cluster)	l9a	1.18428	0.280386	101.78			C(cognitive_cluster)	l9a	0.00385093	0.950882	345.17
C(cognitive_cluster)	lPF	0.00216869	0.962935	349.546			C(cognitive_cluster)	lPF	1.28954	0.260178	94.4448			C(cognitive_cluster)	lPF	0.0114416	0.915445	332.307
C(cognitive_cluster)	l33pr	0.410954	0.522729	189.751			C(cognitive_cluster)	l33pr	0.240639	0.625348	227.001			C(cognitive_cluster)	l33pr	5.59805	0.0238215	8.64721
C(cognitive_cluster)	r9_46d	8.96617	0.00335143	1.21657			C(cognitive_cluster)	r9_46d	0.030655	0.86154	312.739			C(cognitive_cluster)	r9_46d	0.448886	0.50739	184.182
C(cognitive_cluster)	r33pr	0.534084	0.466343	169.283			C(cognitive_cluster)	r33pr	0.0014298	0.969949	352.092			C(cognitive_cluster)	r33pr	0.278672	0.601002	218.164
C(cognitive_cluster)	la24pr	8.38101	0.00451853	1.64023			C(cognitive_cluster)	la24pr	20.2069	2.82485e-05	0.0102542			C(cognitive_cluster)	la24pr	0.109008	0.743302	269.819
C(cognitive_cluster)	l10v	7.36805	0.00763524	2.77159			C(cognitive_cluster)	l10v	9.3765	0.00316244	1.14797			C(cognitive_cluster)	l10v	4.07338	0.0515092	18.6978
C(cognitive_cluster)	l9_46d	5.69505	0.0186029	6.75284			C(cognitive_cluster)	l9_46d	1.26979	0.263825	95.7686			C(cognitive_cluster)	l9_46d	1.97953	0.168516	61.1712
C(cognitive_cluster)	ra24pr	3.9945	0.0479478	17.4051			C(cognitive_cluster)	ra24pr	3.05616	0.0850121	30.8594			C(cognitive_cluster)	ra24pr	4.93357	0.0331039	12.0167
C(cognitive_cluster)	ra9_46v	7.38819	0.00755528	2.74257			C(cognitive_cluster)	ra9_46v	0.0271718	0.869567	315.653			C(cognitive_cluster)	ra9_46v	3.72265	0.0620588	22.5274
C(cognitive_cluster)	rPF	1.29958	0.256598	93.145			C(cognitive_cluster)	rPF	0.302888	0.583908	211.959			C(cognitive_cluster)	rPF	0.239638	0.627611	227.823
C(cognitive_cluster)	lp32pr	0.141217	0.707748	256.913			C(cognitive_cluster)	lp32pr	0.416524	0.520881	189.08			C(cognitive_cluster)	lp32pr	1.94368	0.172315	62.5502
C(cognitive_cluster)	rV3CD	0.169782	0.681053	247.222			C(cognitive_cluster)	rV3CD	3.51533	0.0651629	23.6541			C(cognitive_cluster)	rV3CD	8.88527	0.00528063	1.91687
C(cognitive_cluster)	la9_46v	4.5034	0.0359186	13.0385			C(cognitive_cluster)	la9_46v	0.0870324	0.768896	279.109			C(cognitive_cluster)	la9_46v	0.874807	0.356224	129.309
C(cognitive_cluster)	rp32pr	4.52271	0.0355308	12.8977			C(cognitive_cluster)	rp32pr	0.244224	0.622788	226.072			C(cognitive_cluster)	rp32pr	0.873823	0.356491	129.406
C(cognitive_cluster)	la24	0.420629	0.517884	187.992			C(cognitive_cluster)	la24	0.169418	0.681943	247.545			C(cognitive_cluster)	la24	0.313714	0.579082	210.207
C(cognitive_cluster)	r46	9.17084	0.00302089	1.09658			C(cognitive_cluster)	r46	0.024387	0.876374	318.124			C(cognitive_cluster)	r46	0.513247	0.478629	173.742
C(cognitive_cluster)	lPFm	0.477736	0.490807	178.163			C(cognitive_cluster)	lPFm	6.6469	0.012137	4.40572			C(cognitive_cluster)	lPFm	0.436385	0.513324	186.337
C(cognitive_cluster)	ra24	4.0832	0.0455754	16.5439			C(cognitive_cluster)	ra24	0.155511	0.694576	252.131			C(cognitive_cluster)	ra24	3.16593	0.0841313	30.5396
C(cognitive_cluster)	l46	7.96159	0.00560811	2.03574			C(cognitive_cluster)	l46	0.933155	0.337518	122.519			C(cognitive_cluster)	l46	4.98455	0.032267	11.7129
C(cognitive_cluster)	lLO3	4.96988	0.0276853	10.0498			C(cognitive_cluster)	lLO3	7.45218	0.00808728	2.93568			C(cognitive_cluster)	lLO3	1.5865	0.216405	78.555
C(cognitive_cluster)	r6v	1.75875	0.187342	68.005			C(cognitive_cluster)	r6v	0.318471	0.574412	208.512			C(cognitive_cluster)	r6v	1.29832	0.262485	95.282
C(cognitive_cluster)	l6v	1.0016	0.318971	115.786			C(cognitive_cluster)	l6v	2.18917	0.143671	52.1525			C(cognitive_cluster)	l6v	0.128145	0.722576	262.295
C(cognitive_cluster)	r10v	31.5183	1.3322e-07	4.83588e-05			C(cognitive_cluster)	r10v	19.2243	4.20095e-05	0.0152494			C(cognitive_cluster)	r10v	17.7577	0.000174639	0.0633939
C(cognitive_cluster)	r31a	8.27196	0.00477886	1.73473			C(cognitive_cluster)	r31a	0.958257	0.331148	120.207			C(cognitive_cluster)	r31a	1.10648	0.300267	108.997
C(cognitive_cluster)	rMIP	2.32422	0.13005	47.2082			C(cognitive_cluster)	rMIP	2.65158	0.108141	39.2551			C(cognitive_cluster)	rMIP	1.58048	0.217259	78.865
C(cognitive_cluster)	r13l	3.949	0.0492156	17.8653			C(cognitive_cluster)	r13l	0.665084	0.417661	151.611			C(cognitive_cluster)	r13l	0.0236047	0.878803	319.006
C(cognitive_cluster)	l1	6.68927	0.0109147	3.96202			C(cognitive_cluster)	l1	23.1225	8.96617e-06	0.00325472			C(cognitive_cluster)	l1	0.41438	0.524074	190.239
C(cognitive_cluster)	l13l	19.4738	2.26893e-05	0.00823623			C(cognitive_cluster)	l13l	6.59511	0.0124618	4.52362			C(cognitive_cluster)	l13l	0.104527	0.748444	271.685
C(cognitive_cluster)	lIP0	0.123211	0.726203	263.612			C(cognitive_cluster)	lIP0	0.27983	0.598561	217.278			C(cognitive_cluster)	lIP0	1.2421	0.272884	99.0569
C(cognitive_cluster)	r1	5.68823	0.0186719	6.7779			C(cognitive_cluster)	r1	13.4464	0.000487081	0.17681			C(cognitive_cluster)	r1	0.876152	0.355859	129.177
C(cognitive_cluster)	l31a	11.006	0.00120777	0.438419			C(cognitive_cluster)	l31a	6.45439	0.0133913	4.86104			C(cognitive_cluster)	l31a	1.57865	0.21752	78.9598
C(cognitive_cluster)	r11l	2.74944	0.0999449	36.28			C(cognitive_cluster)	r11l	1.18153	0.28094	101.981			C(cognitive_cluster)	r11l	2.55724	0.119043	43.2126
C(cognitive_cluster)	l2	0.0815392	0.775723	281.587			C(cognitive_cluster)	l2	4.56688	0.03625	13.1588			C(cognitive_cluster)	l2	0.23957	0.62766	227.841
C(cognitive_cluster)	r2	0.881018	0.34984	126.992			C(cognitive_cluster)	r2	1.79791	0.184494	66.9713			C(cognitive_cluster)	r2	0.143738	0.70695	256.623
C(cognitive_cluster)	l11l	5.35211	0.0224285	8.14153			C(cognitive_cluster)	l11l	2.97306	0.0892729	32.4061			C(cognitive_cluster)	l11l	1.80617	0.187868	68.1961
C(cognitive_cluster)	r31pd	0.0374758	0.846832	307.4			C(cognitive_cluster)	r31pd	0.00492079	0.944285	342.775			C(cognitive_cluster)	r31pd	0.291623	0.592702	215.151
C(cognitive_cluster)	l3a	7.00097	0.00925716	3.36035			C(cognitive_cluster)	l3a	7.3853	0.00836195	3.03539			C(cognitive_cluster)	l3a	5.36713	0.0266776	9.68397
C(cognitive_cluster)	r10pp	12.939	0.00047126	0.171067			C(cognitive_cluster)	r10pp	4.96244	0.0292663	10.6236			C(cognitive_cluster)	r10pp	10.3434	0.0028492	1.03426
C(cognitive_cluster)	rIP0	0.418996	0.518696	188.286			C(cognitive_cluster)	rIP0	1.64745	0.203727	73.9531			C(cognitive_cluster)	rIP0	2.90418	0.0974742	35.3831
C(cognitive_cluster)	r3a	10.7415	0.00137634	0.49961			C(cognitive_cluster)	r3a	14.1391	0.000358917	0.130287			C(cognitive_cluster)	r3a	5.75494	0.0220718	8.01207
C(cognitive_cluster)	l10pp	11.5847	0.000908966	0.329955			C(cognitive_cluster)	l10pp	11.5075	0.0011671	0.423659			C(cognitive_cluster)	l10pp	7.18297	0.0112652	4.08926
C(cognitive_cluster)	l6d	2.36193	0.127006	46.103			C(cognitive_cluster)	l6d	13.1484	0.00055604	0.201843			C(cognitive_cluster)	l6d	0.618276	0.437135	158.68
C(cognitive_cluster)	ld23ab	3.66295	0.0580572	21.0748			C(cognitive_cluster)	ld23ab	0.329627	0.567801	206.112			C(cognitive_cluster)	ld23ab	0.366309	0.549042	199.302
C(cognitive_cluster)	r6d	0.0172955	0.895594	325.101			C(cognitive_cluster)	r6d	5.17591	0.0261075	9.47702			C(cognitive_cluster)	r6d	2.12386	0.154196	55.9731
C(cognitive_cluster)	ra10p	4.59171	0.0341808	12.4076			C(cognitive_cluster)	ra10p	0.384074	0.537533	195.124			C(cognitive_cluster)	ra10p	2.08267	0.15813	57.4011
C(cognitive_cluster)	lPFop	3.47976	0.0646075	23.4525			C(cognitive_cluster)	lPFop	0.50847	0.478278	173.615			C(cognitive_cluster)	lPFop	1.55052	0.221573	80.431
C(cognitive_cluster)	l6mp	3.10138	0.0808164	29.3364			C(cognitive_cluster)	l6mp	2.10826	0.151173	54.8756			C(cognitive_cluster)	l6mp	4.4062	0.0433083	15.7209
C(cognitive_cluster)	la10p	4.26034	0.0412043	14.9572			C(cognitive_cluster)	la10p	1.07637	0.303241	110.077			C(cognitive_cluster)	la10p	0.567843	0.456304	165.638
C(cognitive_cluster)	rVMV2	0.439874	0.508477	184.577			C(cognitive_cluster)	rVMV2	0.190024	0.664298	241.14			C(cognitive_cluster)	rVMV2	0.077328	0.782636	284.097
C(cognitive_cluster)	r6mp	4.34059	0.0393731	14.2925			C(cognitive_cluster)	r6mp	0.137835	0.711614	258.316			C(cognitive_cluster)	r6mp	0.428021	0.517363	187.803
C(cognitive_cluster)	lV3CD	5.7839	0.0177279	6.43523			C(cognitive_cluster)	lV3CD	1.90289	0.172343	62.5604			C(cognitive_cluster)	lV3CD	0.710669	0.405114	147.056
C(cognitive_cluster)	rIP1	2.33887	0.128857	46.7752			C(cognitive_cluster)	rIP1	4.72817	0.0332082	12.0546			C(cognitive_cluster)	rIP1	0.682524	0.414479	150.456
C(cognitive_cluster)	ld32	7.01201	0.00920348	3.34086			C(cognitive_cluster)	ld32	2.96149	0.0898844	32.628			C(cognitive_cluster)	ld32	2.93571	0.0957461	34.7558
C(cognitive_cluster)	rp9_46v	6.12106	0.0147804	5.36529			C(cognitive_cluster)	rp9_46v	0.395993	0.531306	192.864			C(cognitive_cluster)	rp9_46v	2.35554	0.134093	48.6757
C(cognitive_cluster)	l9m	32.7108	8.22467e-08	2.98555e-05			C(cognitive_cluster)	l9m	10.828	0.00159679	0.579633			C(cognitive_cluster)	l9m	4.91782	0.0333672	12.1123
C(cognitive_cluster)	lPHA2	4.20084	0.0426206	15.4713			C(cognitive_cluster)	lPHA2	0.00389413	0.950428	345.005			C(cognitive_cluster)	lPHA2	2.64542	0.113083	41.0491
C(cognitive_cluster)	l6r	8.72025	0.00379849	1.37885			C(cognitive_cluster)	l6r	7.06733	0.00980846	3.56047			C(cognitive_cluster)	l6r	3.819	0.0589394	21.395
C(cognitive_cluster)	rPGs	2.19172	0.141419	51.3352			C(cognitive_cluster)	rPGs	13.1788	0.000548563	0.199128			C(cognitive_cluster)	rPGs	3.95061	0.0549566	19.9493
C(cognitive_cluster)	r9m	39.3799	5.97987e-09	2.17069e-06			C(cognitive_cluster)	r9m	9.16432	0.00350059	1.27071			C(cognitive_cluster)	r9m	9.28737	0.00444221	1.61252
C(cognitive_cluster)	l8BL	13.1332	0.000429289	0.155832			C(cognitive_cluster)	l8BL	6.31754	0.0143657	5.21474			C(cognitive_cluster)	l8BL	12.6239	0.00114128	0.414286
C(cognitive_cluster)	ra47r	7.63895	0.0066294	2.40647			C(cognitive_cluster)	ra47r	4.21848	0.0438913	15.9325			C(cognitive_cluster)	ra47r	10.2318	0.00298417	1.08326
C(cognitive_cluster)	rVMV3	0.291202	0.590468	214.34			C(cognitive_cluster)	rVMV3	0.00775578	0.930086	337.621			C(cognitive_cluster)	rVMV3	0.248187	0.621562	225.627
C(cognitive_cluster)	r8BL	14.5705	0.000216606	0.078628			C(cognitive_cluster)	r8BL	8.24455	0.00546681	1.98445			C(cognitive_cluster)	r8BL	5.20602	0.0288908	10.4873
C(cognitive_cluster)	la47r	2.74343	0.100312	36.4132			C(cognitive_cluster)	la47r	5.62364	0.0206016	7.47838			C(cognitive_cluster)	la47r	2.77403	0.104994	38.1127
C(cognitive_cluster)	lV6A	0.00182657	0.965982	350.652			C(cognitive_cluster)	lV6A	1.27974	0.261981	95.0991			C(cognitive_cluster)	lV6A	0.130616	0.72003	261.371
C(cognitive_cluster)	l9p	12.345	0.000627757	0.227876			C(cognitive_cluster)	l9p	11.2542	0.00131118	0.475958			C(cognitive_cluster)	l9p	4.73764	0.0365489	13.2672
C(cognitive_cluster)	r6r	16.1759	0.000102197	0.0370974			C(cognitive_cluster)	r6r	2.70551	0.104686	38.001			C(cognitive_cluster)	r6r	1.33824	0.255407	92.7129
C(cognitive_cluster)	r47l	6.7507	0.0105652	3.83515			C(cognitive_cluster)	r47l	4.51326	0.0373266	13.5495			C(cognitive_cluster)	r47l	4.06272	0.0517988	18.803
C(cognitive_cluster)	lVMV3	0.0289916	0.86509	314.028			C(cognitive_cluster)	lVMV3	0.547006	0.462127	167.752			C(cognitive_cluster)	lVMV3	6.59843	0.0147689	5.36111
C(cognitive_cluster)	l10d	6.71915	0.0107432	3.89978			C(cognitive_cluster)	l10d	10.0743	0.00227139	0.824513			C(cognitive_cluster)	l10d	2.37705	0.132387	48.0564
C(cognitive_cluster)	l47l	2.24732	0.136516	49.5554			C(cognitive_cluster)	l47l	9.39187	0.00313931	1.13957			C(cognitive_cluster)	l47l	3.29031	0.0785237	28.5041
C(cognitive_cluster)	r10d	10.7517	0.00136941	0.497098			C(cognitive_cluster)	r10d	6.29313	0.0145472	5.28064			C(cognitive_cluster)	r10d	4.30678	0.0455958	16.5513
C(cognitive_cluster)	r45	7.90731	0.0057678	2.09371			C(cognitive_cluster)	r45	3.96247	0.0506067	18.3702			C(cognitive_cluster)	r45	3.761	0.0607956	22.0688
C(cognitive_cluster)	rV6A	2.63073	0.107483	39.0162			C(cognitive_cluster)	rV6A	20.9843	2.07132e-05	0.00751889			C(cognitive_cluster)	rV6A	0.161825	0.69	250.47
C(cognitive_cluster)	rVMV1	7.38227	0.00757868	2.75106			C(cognitive_cluster)	rVMV1	0.855691	0.358267	130.051			C(cognitive_cluster)	rVMV1	5.71884	0.0224617	8.15358
C(cognitive_cluster)	l8C	3.61242	0.0597893	21.7035			C(cognitive_cluster)	l8C	0.00337253	0.953863	346.252			C(cognitive_cluster)	l8C	3.01422	0.0915922	33.248
C(cognitive_cluster)	l45	21.4486	9.42177e-06	0.0034201			C(cognitive_cluster)	l45	8.90512	0.00396555	1.43949			C(cognitive_cluster)	l45	12.4192	0.00123618	0.448733
C(cognitive_cluster)	r8C	13.0342	0.000450188	0.163418			C(cognitive_cluster)	r8C	0.230924	0.632405	229.563			C(cognitive_cluster)	r8C	0.0973253	0.756968	274.78
C(cognitive_cluster)	l44	22.0762	7.14921e-06	0.00259516			C(cognitive_cluster)	l44	10.4165	0.00193433	0.70216			C(cognitive_cluster)	l44	0.0769257	0.783187	284.297
C(cognitive_cluster)	r44	15.4754	0.000141613	0.0514056			C(cognitive_cluster)	r44	9.29164	0.00329341	1.19551			C(cognitive_cluster)	r44	0.485612	0.490629	178.098
C(cognitive_cluster)	r9p	9.48602	0.00257619	0.935158			C(cognitive_cluster)	r9p	3.21009	0.0777014	28.2056			C(cognitive_cluster)	r9p	2.96144	0.0943619	34.2534
C(cognitive_cluster)	r8Ad	7.55749	0.00691653	2.5107			C(cognitive_cluster)	r8Ad	0.726176	0.397161	144.17			C(cognitive_cluster)	r8Ad	0.0815334	0.776962	282.037
C(cognitive_cluster)	lIFJa	2.73999	0.100523	36.4898			C(cognitive_cluster)	lIFJa	3.01365	0.087163	31.6402			C(cognitive_cluster)	lIFJa	1.01816	0.320084	116.191
C(cognitive_cluster)	l8Ad	13.3009	0.000396127	0.143794			C(cognitive_cluster)	l8Ad	13.7956	0.000417402	0.151517			C(cognitive_cluster)	l8Ad	2.66087	0.112075	40.683
C(cognitive_cluster)	rFST	2.11344	0.148665	53.9653			C(cognitive_cluster)	rFST	0.924531	0.339745	123.328			C(cognitive_cluster)	rFST	2.64391	0.113182	41.0851
C(cognitive_cluster)	l8BM	36.3423	1.94308e-08	7.05338e-06			C(cognitive_cluster)	l8BM	33.7618	1.88837e-07	6.85479e-05			C(cognitive_cluster)	l8BM	11.8181	0.0015667	0.568713
C(cognitive_cluster)	lp9_46v	3.83157	0.0526568	19.1144			C(cognitive_cluster)	lp9_46v	0.571616	0.452268	164.173			C(cognitive_cluster)	lp9_46v	2.48744	0.124018	45.0187
C(cognitive_cluster)	rPFm	1.96918	0.163161	59.2273			C(cognitive_cluster)	rPFm	7.62917	0.00740513	2.68806			C(cognitive_cluster)	rPFm	2.456	0.126337	45.8605
C(cognitive_cluster)	r8BM	31.1612	1.54048e-07	5.59196e-05			C(cognitive_cluster)	r8BM	21.0938	1.98328e-05	0.00719931			C(cognitive_cluster)	r8BM	11.1815	0.00202206	0.734007
C(cognitive_cluster)	rIFSa	7.49863	0.007132	2.58891			C(cognitive_cluster)	rIFSa	1.18814	0.279609	101.498			C(cognitive_cluster)	rIFSa	6.04803	0.019166	6.95724
C(cognitive_cluster)	lp32	10.5019	0.00154987	0.562601			C(cognitive_cluster)	lp32	5.15201	0.0264424	9.59857			C(cognitive_cluster)	lp32	0.0154436	0.901831	327.365
C(cognitive_cluster)	lFST	1.39382	0.240135	87.169			C(cognitive_cluster)	lFST	3.66853	0.0597188	21.6779			C(cognitive_cluster)	lFST	1.41599	0.242308	87.9578
C(cognitive_cluster)	lIFSa	3.93792	0.04953	17.9794			C(cognitive_cluster)	lIFSa	0.00143679	0.969876	352.065			C(cognitive_cluster)	lIFSa	8.60194	0.0059727	2.16809
C(cognitive_cluster)	lPGi	0.0957782	0.757502	274.973			C(cognitive_cluster)	lPGi	1.14679	0.288064	104.567			C(cognitive_cluster)	lPGi	1.68408	0.203119	73.7321
C(cognitive_cluster)	rp32	7.63698	0.00663619	2.40894			C(cognitive_cluster)	rp32	0.159655	0.690745	250.74			C(cognitive_cluster)	rp32	3.39621	0.0740798	26.891
C(cognitive_cluster)	l10r	12.2383	0.000661081	0.239972			C(cognitive_cluster)	l10r	11.1969	0.00134627	0.488696			C(cognitive_cluster)	l10r	5.96724	0.019923	7.23205
C(cognitive_cluster)	rIFSp	1.62147	0.205389	74.5563			C(cognitive_cluster)	rIFSp	0.362808	0.548984	199.281			C(cognitive_cluster)	rIFSp	1.33407	0.256135	92.9771
C(cognitive_cluster)	rV4t	7.98019	0.00555444	2.01626			C(cognitive_cluster)	rV4t	0.0585011	0.80962	293.892			C(cognitive_cluster)	rV4t	3.8258	0.058726	21.3175
C(cognitive_cluster)	r10r	20.6738	1.32759e-05	0.00481915			C(cognitive_cluster)	r10r	9.63673	0.0027937	1.01411			C(cognitive_cluster)	r10r	9.14187	0.00472783	1.7162
C(cognitive_cluster)	lIFSp	4.43513	0.0373263	13.5495			C(cognitive_cluster)	lIFSp	1.51674	0.222418	80.7378			C(cognitive_cluster)	lIFSp	0.844198	0.364672	132.376
C(cognitive_cluster)	l47m	0.309109	0.57928	210.279			C(cognitive_cluster)	l47m	1.76139	0.188956	68.591			C(cognitive_cluster)	l47m	2.28618	0.139771	50.737
C(cognitive_cluster)	rIFJp	6.06768	0.0152105	5.52143			C(cognitive_cluster)	rIFJp	0.687256	0.410043	148.846			C(cognitive_cluster)	rIFJp	0.0393534	0.843932	306.347
C(cognitive_cluster)	rPGi	0.263151	0.608923	221.039			C(cognitive_cluster)	rPGi	1.05407	0.308263	111.899			C(cognitive_cluster)	rPGi	2.05451	0.160889	58.4026
C(cognitive_cluster)	r47m	9.25603	0.0028934	1.05031			C(cognitive_cluster)	r47m	0.0123828	0.911729	330.957			C(cognitive_cluster)	r47m	8.6018	0.00597306	2.16822
C(cognitive_cluster)	lV4t	1.1745	0.280687	101.889			C(cognitive_cluster)	lV4t	0.374041	0.542879	197.065			C(cognitive_cluster)	lV4t	0.0572042	0.812407	294.904
C(cognitive_cluster)	lIFJp	0.15897	0.690827	250.77			C(cognitive_cluster)	lIFJp	2.83572	0.0968431	35.154			C(cognitive_cluster)	lIFJp	0.308046	0.582515	211.453
C(cognitive_cluster)	l8Av	12.898	0.00048064	0.174472			C(cognitive_cluster)	l8Av	3.32783	0.0725761	26.3451			C(cognitive_cluster)	l8Av	9.24736	0.00451886	1.64035
C(cognitive_cluster)	r8Av	12.9819	0.000461637	0.167574			C(cognitive_cluster)	r8Av	3.69736	0.0587505	21.3264			C(cognitive_cluster)	r8Av	3.05461	0.0895354	32.5013
C(cognitive_cluster)	rIFJa	8.1514	0.00508476	1.84577			C(cognitive_cluster)	rIFJa	3.25392	0.0757485	27.4967			C(cognitive_cluster)	rIFJa	1.05786	0.310967	112.881
C(cognitive_cluster)	lPGs	0.193514	0.660813	239.875			C(cognitive_cluster)	lPGs	0.936273	0.336718	122.229			C(cognitive_cluster)	lPGs	0.0123128	0.912298	331.164
C(cognitive_cluster)	rPHA2	2.71781	0.101894	36.9875			C(cognitive_cluster)	rPHA2	0.822806	0.367612	133.443			C(cognitive_cluster)	rPHA2	0.0123857	0.91204	331.07
C(cognitive_cluster)	rd32	16.8106	7.62015e-05	0.0276611			C(cognitive_cluster)	rd32	4.07269	0.0475886	17.2747			C(cognitive_cluster)	rd32	3.68594	0.0632954	22.9762
C(cognitive_cluster)	lOFC	35.8912	2.31973e-08	8.42061e-06			C(cognitive_cluster)	lOFC	12.3867	0.000782436	0.284024			C(cognitive_cluster)	lOFC	47.5992	6.00186e-08	2.17868e-05
C(cognitive_cluster)	l31pd	0.00019304	0.988938	358.985			C(cognitive_cluster)	l31pd	3.68174	0.0592728	21.516			C(cognitive_cluster)	l31pd	0.488768	0.489233	177.591
C(cognitive_cluster)	li6_8	7.17647	0.0084412	3.06416			C(cognitive_cluster)	li6_8	0.724325	0.39776	144.387			C(cognitive_cluster)	li6_8	0.00867599	0.926335	336.26
C(cognitive_cluster)	rPoI1	2.77246	0.0985517	35.7743			C(cognitive_cluster)	rPoI1	10.4894	0.0018695	0.678628			C(cognitive_cluster)	rPoI1	2.04254	0.162078	58.8344
C(cognitive_cluster)	lSCEF	11.7164	0.000852316	0.309391			C(cognitive_cluster)	lSCEF	17.6589	7.99476e-05	0.029021			C(cognitive_cluster)	lSCEF	5.89826	0.0205952	7.47604
C(cognitive_cluster)	ls6_8	12.8237	0.000498144	0.180826			C(cognitive_cluster)	ls6_8	8.34047	0.00521625	1.8935			C(cognitive_cluster)	ls6_8	8.57073	0.00605467	2.19785
C(cognitive_cluster)	rPGp	3.38985	0.0681108	24.7242			C(cognitive_cluster)	rPGp	4.27374	0.0425718	15.4536			C(cognitive_cluster)	rPGp	9.42475	0.00418946	1.52078
C(cognitive_cluster)	lVMV1	0.201703	0.654173	237.465			C(cognitive_cluster)	lVMV1	0.214295	0.644922	234.107			C(cognitive_cluster)	lVMV1	0.438914	0.512113	185.897
C(cognitive_cluster)	rSCEF	31.9725	1.10811e-07	4.02242e-05			C(cognitive_cluster)	rSCEF	11.577	0.00113053	0.410383			C(cognitive_cluster)	rSCEF	7.26461	0.0108521	3.9393
C(cognitive_cluster)	l6ma	8.55049	0.00414268	1.50379			C(cognitive_cluster)	l6ma	3.45857	0.0673156	24.4356			C(cognitive_cluster)	l6ma	6.01098	0.0195092	7.08184
C(cognitive_cluster)	rOP2_3	11.0083	0.0012064	0.437922			C(cognitive_cluster)	rOP2_3	2.90825	0.0927601	33.6719			C(cognitive_cluster)	rOP2_3	0.878025	0.355352	128.993
C(cognitive_cluster)	ri6_8	6.23788	0.0138827	5.03941			C(cognitive_cluster)	ri6_8	0.0212951	0.884416	321.043			C(cognitive_cluster)	ri6_8	2.9202	0.0965919	35.0629
C(cognitive_cluster)	l23c	1.26432	0.263118	95.5117			C(cognitive_cluster)	l23c	1.43654	0.234922	85.2767			C(cognitive_cluster)	l23c	0.355072	0.555202	201.538
C(cognitive_cluster)	ls32	18.0971	4.22753e-05	0.015346			C(cognitive_cluster)	ls32	1.64586	0.203944	74.0315			C(cognitive_cluster)	ls32	4.58915	0.0394218	14.3101
C(cognitive_cluster)	r6ma	6.78336	0.0103841	3.76942			C(cognitive_cluster)	r6ma	3.76076	0.0566813	20.5753			C(cognitive_cluster)	r6ma	2.28204	0.140119	50.863
C(cognitive_cluster)	l5mv	1.26836	0.262359	95.2365			C(cognitive_cluster)	l5mv	0.10862	0.742749	269.618			C(cognitive_cluster)	l5mv	1.50405	0.228475	82.9365
C(cognitive_cluster)	l24dd	3.70099	0.056789	20.6144			C(cognitive_cluster)	l24dd	4.34776	0.0408709	14.8361			C(cognitive_cluster)	l24dd	2.6708e-05	0.995907	361.514
C(cognitive_cluster)	rTPOJ3	5.1107	0.0256118	9.29707			C(cognitive_cluster)	rTPOJ3	0.164709	0.686151	249.073			C(cognitive_cluster)	rTPOJ3	1.52701	0.225031	81.6864
C(cognitive_cluster)	lIP2	1.42225	0.235426	85.4595			C(cognitive_cluster)	lIP2	3.1743	0.0793372	28.7994			C(cognitive_cluster)	lIP2	0.139413	0.711184	258.16
C(cognitive_cluster)	l7Am	3.88373	0.0510977	18.5485			C(cognitive_cluster)	l7Am	0.58795	0.445906	161.864			C(cognitive_cluster)	l7Am	8.97526	0.00507925	1.84377
C(cognitive_cluster)	r6a	3.08392	0.0816644	29.6442			C(cognitive_cluster)	r6a	0.139765	0.709695	257.619			C(cognitive_cluster)	r6a	0.00312554	0.955744	346.935
C(cognitive_cluster)	l52	0.00412434	0.948903	344.452			C(cognitive_cluster)	l52	0.380947	0.539189	195.726			C(cognitive_cluster)	l52	0.0100126	0.920882	334.28
C(cognitive_cluster)	r25	1.41772	0.236169	85.7294			C(cognitive_cluster)	r25	6.83038	0.0110563	4.01344			C(cognitive_cluster)	r25	0.388304	0.53735	195.058
C(cognitive_cluster)	r5mv	5.49499	0.020743	7.52969			C(cognitive_cluster)	r5mv	1.35816	0.247989	90.0199			C(cognitive_cluster)	r5mv	1.33829	0.2554	92.7102
C(cognitive_cluster)	lIg	0.0369431	0.847911	307.792			C(cognitive_cluster)	lIg	0.00161444	0.968069	351.409			C(cognitive_cluster)	lIg	0.410299	0.526112	190.979
C(cognitive_cluster)	lOP2_3	2.30238	0.131851	47.8618			C(cognitive_cluster)	lOP2_3	1.05136	0.308882	112.124			C(cognitive_cluster)	lOP2_3	0.639618	0.429402	155.873
C(cognitive_cluster)	rs6_8	10.5457	0.00151659	0.550521			C(cognitive_cluster)	rs6_8	1.7443	0.191088	69.3651			C(cognitive_cluster)	rs6_8	7.56357	0.00947327	3.4388
C(cognitive_cluster)	lOP1	1.47802	0.226512	82.2238			C(cognitive_cluster)	lOP1	0.986174	0.324252	117.704			C(cognitive_cluster)	lOP1	0.466915	0.49904	181.152
C(cognitive_cluster)	rOP4	13.6001	0.000343326	0.124627			C(cognitive_cluster)	rOP4	7.63341	0.00738955	2.68241			C(cognitive_cluster)	rOP4	1.13999	0.293177	106.423
C(cognitive_cluster)	rDVT	1.30457	0.255693	92.8167			C(cognitive_cluster)	rDVT	0.286437	0.594285	215.725			C(cognitive_cluster)	rDVT	0.560718	0.45912	166.661
C(cognitive_cluster)	rpOFC	0.355366	0.552233	200.461			C(cognitive_cluster)	rpOFC	0.0589724	0.808869	293.62			C(cognitive_cluster)	rpOFC	0.043062	0.836846	303.775
C(cognitive_cluster)	r24dd	11.8549	0.000796603	0.289167			C(cognitive_cluster)	r24dd	0.00120389	0.972424	352.99			C(cognitive_cluster)	r24dd	0.543556	0.46602	169.165
C(cognitive_cluster)	lOP4	5.1258	0.0253993	9.21994			C(cognitive_cluster)	lOP4	3.15937	0.0800307	29.0511			C(cognitive_cluster)	lOP4	4.09991	0.050796	18.4389
C(cognitive_cluster)	lPoI1	0.942649	0.333584	121.091			C(cognitive_cluster)	lPoI1	0.418382	0.519955	188.744			C(cognitive_cluster)	lPoI1	0.0526019	0.81997	297.649
C(cognitive_cluster)	l5L	1.65924	0.200226	72.682			C(cognitive_cluster)	l5L	3.14501	0.0807042	29.2956			C(cognitive_cluster)	l5L	0.788501	0.380793	138.228
C(cognitive_cluster)	l24dv	0.824936	0.365592	132.71			C(cognitive_cluster)	l24dv	0.694109	0.40773	148.006			C(cognitive_cluster)	l24dv	0.250624	0.619861	225.01
C(cognitive_cluster)	rs32	1.11019	0.294193	106.792			C(cognitive_cluster)	rs32	1.88653	0.174173	63.2246			C(cognitive_cluster)	rs32	1.98768	0.167666	60.8628
C(cognitive_cluster)	r24dv	6.00737	0.0157124	5.7036			C(cognitive_cluster)	r24dv	0.0913675	0.763382	277.108			C(cognitive_cluster)	r24dv	4.19701	0.0482778	17.5249
C(cognitive_cluster)	rOP1	14.795	0.000194861	0.0707346			C(cognitive_cluster)	rOP1	2.04447	0.157407	57.1388			C(cognitive_cluster)	rOP1	4.15433	0.0493672	17.9203
C(cognitive_cluster)	lPGp	0.271521	0.60329	218.994			C(cognitive_cluster)	lPGp	3.54227	0.0641677	23.2929			C(cognitive_cluster)	lPGp	0.464854	0.499983	181.494
C(cognitive_cluster)	lpOFC	12.3042	0.000640305	0.232431			C(cognitive_cluster)	lpOFC	14.0608	0.000371458	0.134839			C(cognitive_cluster)	lpOFC	8.7655	0.00556205	2.01902
C(cognitive_cluster)	lMIP	0.028946	0.865195	314.066			C(cognitive_cluster)	lMIP	0.238614	0.626804	227.53			C(cognitive_cluster)	lMIP	0.276895	0.602159	218.584
C(cognitive_cluster)	r23c	2.82954	0.0951893	34.5537			C(cognitive_cluster)	r23c	4.96934	0.029158	10.5843			C(cognitive_cluster)	r23c	1.07694	0.306707	111.335
C(cognitive_cluster)	l43	10.4283	0.00160758	0.583551			C(cognitive_cluster)	l43	2.07549	0.154339	56.025			C(cognitive_cluster)	l43	5.31265	0.0274045	9.94783
C(cognitive_cluster)	l7AL	5.53433	0.0203026	7.36984			C(cognitive_cluster)	l7AL	1.72719	0.193251	70.1502			C(cognitive_cluster)	l7AL	1.57789	0.217628	78.999
C(cognitive_cluster)	r7AL	1.83924	0.177629	64.4794			C(cognitive_cluster)	r7AL	2.29224	0.134725	48.9053			C(cognitive_cluster)	r7AL	5.69051	0.0227728	8.26652
C(cognitive_cluster)	lDVT	0.0201544	0.887349	322.108			C(cognitive_cluster)	lDVT	1.78806	0.185685	67.4035			C(cognitive_cluster)	lDVT	2.43623	0.127822	46.3992
C(cognitive_cluster)	r43	4.86864	0.029285	10.6305			C(cognitive_cluster)	r43	1.01741	0.316762	114.985			C(cognitive_cluster)	r43	2.61465	0.115123	41.7896
C(cognitive_cluster)	r7Am	6.64259	0.0111883	4.06137			C(cognitive_cluster)	r7Am	6.47193e-05	0.993605	360.679			C(cognitive_cluster)	r7Am	6.08152	0.0188613	6.84666
C(cognitive_cluster)	r5L	1.56599	0.213265	77.4153			C(cognitive_cluster)	r5L	0.0874816	0.768318	278.9			C(cognitive_cluster)	r5L	4.25221	0.046908	17.0276
C(cognitive_cluster)	r47s	13.8826	0.000300078	0.108928			C(cognitive_cluster)	r47s	7.67227	0.00724836	2.63115			C(cognitive_cluster)	r47s	4.91408	0.0334301	12.1351
C(cognitive_cluster)	rRI	14.2767	0.00024889	0.0903471			C(cognitive_cluster)	rRI	0.438359	0.510187	185.198			C(cognitive_cluster)	rRI	2.12012	0.154548	56.1011
C(cognitive_cluster)	l7PC	7.35648	0.00768155	2.7884			C(cognitive_cluster)	l7PC	0.00178444	0.966431	350.814			C(cognitive_cluster)	l7PC	5.03546	0.0314544	11.4179
C(cognitive_cluster)	lLIPd	2.89926	0.0912532	33.1249			C(cognitive_cluster)	lLIPd	2.75295	0.10175	36.9351			C(cognitive_cluster)	lLIPd	0.0215099	0.884265	320.988
C(cognitive_cluster)	lVIP	10.7032	0.00140267	0.50917			C(cognitive_cluster)	lVIP	1.29332	0.259488	94.1942			C(cognitive_cluster)	lVIP	6.89253	0.0128782	4.67478
C(cognitive_cluster)	r7PC	2.20172	0.140523	51.0099			C(cognitive_cluster)	r7PC	0.878995	0.351844	127.72			C(cognitive_cluster)	r7PC	0.205192	0.65344	237.199
C(cognitive_cluster)	lRI	6.66391	0.0110625	4.01569			C(cognitive_cluster)	lRI	6.76018	0.0114573	4.15899			C(cognitive_cluster)	lRI	0.374038	0.544879	197.791
C(cognitive_cluster)	l25	5.24292	0.0238134	8.64428			C(cognitive_cluster)	l25	1.74511	0.190987	69.3284			C(cognitive_cluster)	l25	0.817737	0.372206	135.111
C(cognitive_cluster)	rVVC	0.616426	0.433952	157.525			C(cognitive_cluster)	rVVC	4.79309	0.0320619	11.6385			C(cognitive_cluster)	rVVC	0.00804982	0.929036	337.24
C(cognitive_cluster)	l47s	5.1591	0.0249374	9.05227			C(cognitive_cluster)	l47s	3.84474	0.0540612	19.6242			C(cognitive_cluster)	l47s	0.000952318	0.975562	354.129
C(cognitive_cluster)	r5m	0.234747	0.628924	228.299			C(cognitive_cluster)	r5m	1.57188	0.214291	77.7876			C(cognitive_cluster)	r5m	0.810194	0.374394	135.905
C(cognitive_cluster)	rIg	6.22818	0.013955	5.06567			C(cognitive_cluster)	rIg	0.0272507	0.86938	315.585			C(cognitive_cluster)	rIg	0.0642582	0.801415	290.913
C(cognitive_cluster)	rLIPv	0.002281	0.961988	349.202			C(cognitive_cluster)	rLIPv	0.545179	0.462873	168.023			C(cognitive_cluster)	rLIPv	0.0681938	0.79556	288.788
C(cognitive_cluster)	lTPOJ3	3.8835	0.0511045	18.5509			C(cognitive_cluster)	lTPOJ3	5.45285	0.0225403	8.18212			C(cognitive_cluster)	lTPOJ3	0.0177201	0.894886	324.844
C(cognitive_cluster)	lIP1	1.809	0.181207	65.7781			C(cognitive_cluster)	lIP1	0.0363738	0.849322	308.304			C(cognitive_cluster)	lIP1	0.340527	0.563376	204.506
C(cognitive_cluster)	lLIPv	0.1732	0.678039	246.128			C(cognitive_cluster)	lLIPv	1.41464	0.238485	86.5701			C(cognitive_cluster)	lLIPv	5.79148	0.0216847	7.87153
C(cognitive_cluster)	lVVC	0.0898382	0.76491	277.662			C(cognitive_cluster)	lVVC	4.49458	0.0377094	13.6885			C(cognitive_cluster)	lVVC	0.967765	0.332187	120.584
C(cognitive_cluster)	r31pv	1.16022	0.283617	102.953			C(cognitive_cluster)	r31pv	4.00675e-05	0.994968	361.174			C(cognitive_cluster)	r31pv	0.0713699	0.790966	287.121
C(cognitive_cluster)	l5m	0.350031	0.555227	201.548			C(cognitive_cluster)	l5m	0.621756	0.433177	157.243			C(cognitive_cluster)	l5m	2.30686	0.138049	50.1118
C(cognitive_cluster)	r52	0.768764	0.382381	138.804			C(cognitive_cluster)	r52	1.88305	0.174565	63.367			C(cognitive_cluster)	r52	0.831005	0.3684	133.729
C(cognitive_cluster)	l7PL	0.552008	0.458975	166.608			C(cognitive_cluster)	l7PL	1.5898	0.211727	76.8569			C(cognitive_cluster)	l7PL	2.17158	0.149781	54.3705
C(cognitive_cluster)	rVIP	1.46537	0.228497	82.9444			C(cognitive_cluster)	rVIP	5.4514	0.0225576	8.18842			C(cognitive_cluster)	rVIP	4.25817	0.0467627	16.9749
C(cognitive_cluster)	l6a	3.23645	0.0745724	27.0698			C(cognitive_cluster)	l6a	2.67121	0.106869	38.7933			C(cognitive_cluster)	l6a	0.00278539	0.958219	347.833
C(cognitive_cluster)	l31pv	2.98198	0.0868128	31.5131			C(cognitive_cluster)	l31pv	12.3033	0.000812471	0.294927			C(cognitive_cluster)	l31pv	1.10998	0.299516	108.724
C(cognitive_cluster)	rIP2	0.113356	0.736953	267.514			C(cognitive_cluster)	rIP2	0.0854661	0.770926	279.846			C(cognitive_cluster)	rIP2	1.21851	0.277404	100.698
C(cognitive_cluster)	lFOP5	0.834101	0.362952	131.751			C(cognitive_cluster)	lFOP5	1.47188	0.229309	83.2391			C(cognitive_cluster)	lFOP5	0.985539	0.327848	119.009
C(cognitive_cluster)	rLIPd	2.34742	0.128168	46.5248			C(cognitive_cluster)	rLIPd	0.564321	0.455155	165.221			C(cognitive_cluster)	rLIPd	0.00175278	0.96685	350.967
C(cognitive_cluster)	rOFC	24.824	2.17287e-06	0.000788753			C(cognitive_cluster)	rOFC	4.05813	0.0479759	17.4153			C(cognitive_cluster)	rOFC	20.9625	6.00496e-05	0.021798
C(cognitive_cluster)	r7PL	4.08516	0.0455245	16.5254			C(cognitive_cluster)	r7PL	0.00832141	0.927589	336.715			C(cognitive_cluster)	r7PL	0.591408	0.447185	162.328
C(cognitive_cluster)	rd23ab	6.99205	0.00930074	3.37617			C(cognitive_cluster)	rd23ab	0.949225	0.333421	121.032			C(cognitive_cluster)	rd23ab	2.57716	0.117665	42.7126
Intercept	lV4t	66.789	3.864e-13	1.40263e-10			Intercept	lV4t	38.5059	3.88632e-08	1.41073e-05			Intercept	lV4t	12.1668	0.00136484	0.495436
Intercept	rTE1a	285.242	2.82782e-33	1.0265e-30			Intercept	rTE1a	156.001	3.69327e-19	1.34066e-16			Intercept	rTE1a	128.51	4.27585e-13	1.55213e-10
Intercept	lFOP5	226.159	3.36221e-29	1.22048e-26			Intercept	lFOP5	227.824	3.0521e-23	1.10791e-20			Intercept	lFOP5	41.0791	2.54551e-07	9.2402e-05
Intercept	rPGi	95.7981	6.3953e-17	2.32149e-14			Intercept	rPGi	57.8058	1.25038e-10	4.53886e-08			Intercept	rPGi	21.5384	4.99297e-05	0.0181245
Intercept	rV4t	57.3926	8.80793e-12	3.19728e-09			Intercept	rV4t	15.2623	0.000220325	0.0799781			Intercept	rV4t	7.22144	0.0110685	4.01785
Intercept	lp47r	218.835	1.20298e-28	4.36683e-26			Intercept	lp47r	147.654	1.33654e-18	4.85165e-16			Intercept	lp47r	22.8393	3.31616e-05	0.0120377
Intercept	lp24	42.2831	1.98387e-09	7.20146e-07			Intercept	lp24	36.6744	7.08923e-08	2.57339e-05			Intercept	lp24	14.5076	0.000557996	0.202553
Intercept	rTPOJ1	59.0265	5.05114e-12	1.83356e-09			Intercept	rTPOJ1	18.2274	6.31822e-05	0.0229351			Intercept	rTPOJ1	18.2653	0.000146759	0.0532737
Intercept	rVMV1	144.644	3.09059e-22	1.12188e-19			Intercept	rVMV1	50.9661	8.53572e-10	3.09847e-07			Intercept	rVMV1	16.4646	0.000274409	0.0996106
Intercept	lPoI1	81.4259	4.05901e-15	1.47342e-12			Intercept	lPoI1	52.0912	6.17475e-10	2.24144e-07			Intercept	lPoI1	8.96507	0.00510164	1.8519
Intercept	rFOP5	170.146	1.26146e-24	4.57909e-22			Intercept	rFOP5	50.7244	9.15442e-10	3.32306e-07			Intercept	rFOP5	14.3871	0.000583556	0.211831
Intercept	cat12_rel_WMvol	219.18	1.13207e-28	4.10941e-26			Intercept	cat12_rel_WMvol	233.919	1.53336e-23	5.56611e-21			Intercept	cat12_rel_WMvol	51.3752	2.74243e-08	9.95503e-06
Intercept	rVMV3	65.462	5.94808e-13	2.15915e-10			Intercept	rVMV3	34.112	1.67585e-07	6.08334e-05			Intercept	rVMV3	6.98913	0.0123156	4.47057
Intercept	lTPOJ3	79.401	7.46526e-15	2.70989e-12			Intercept	lTPOJ3	57.1879	1.48054e-10	5.37437e-08			Intercept	lTPOJ3	19.696	9.07911e-05	0.0329572
Intercept	lTPOJ2	108.105	2.28113e-18	8.28051e-16			Intercept	lTPOJ2	115.391	3.25827e-16	1.18275e-13			Intercept	lTPOJ2	17.1866	0.000212869	0.0772713
Intercept	lp10p	219.054	1.15736e-28	4.20121e-26			Intercept	lp10p	214.555	1.43703e-22	5.21642e-20			Intercept	lp10p	24.3826	2.06742e-05	0.00750472
Intercept	rTGd	236.689	5.63864e-30	2.04683e-27			Intercept	rTGd	124.531	6.25046e-17	2.26892e-14			Intercept	rTGd	43.5069	1.46476e-07	5.31708e-05
Intercept	lV6A	116.192	2.81838e-19	1.02307e-16			Intercept	lV6A	60.0674	6.78544e-11	2.46311e-08			Intercept	lV6A	8.81278	0.00544909	1.97802
Intercept	cat12_rel_CSFvol	3.58051	0.0609116	22.1109			Intercept	cat12_rel_CSFvol	3.23151	0.07674	27.8566			Intercept	cat12_rel_CSFvol	0.329658	0.56964	206.779
Intercept	lIg	138.631	1.22334e-21	4.44071e-19			Intercept	lIg	97.4113	1.0877e-14	3.94835e-12			Intercept	lIg	11.1771	0.00202572	0.735335
Intercept	rTPOJ3	98.1813	3.30368e-17	1.19923e-14			Intercept	rTPOJ3	9.02166	0.003749	1.36089			Intercept	rTPOJ3	19.1375	0.000109325	0.0396851
Intercept	lPHA2	102.5	1.01699e-17	3.69168e-15			Intercept	lPHA2	32.0352	3.4245e-07	0.000124309			Intercept	lPHA2	15.5308	0.000383453	0.139193
Intercept	cat12_rel_GMvol	584.255	1.59269e-47	5.78148e-45			Intercept	cat12_rel_GMvol	644.953	4.21185e-36	1.5289e-33			Intercept	cat12_rel_GMvol	121.132	9.47634e-13	3.43991e-10
Intercept	rPGs	104.995	5.20328e-18	1.88879e-15			Intercept	rPGs	73.3492	2.31517e-12	8.40407e-10			Intercept	rPGs	18.5003	0.000135491	0.0491834
Intercept	rIg	81.3471	4.15584e-15	1.50857e-12			Intercept	rIg	33.2812	2.22618e-07	8.08105e-05			Intercept	rIg	9.7552	0.0036425	1.32223
Intercept	lVMV3	118.497	1.57373e-19	5.71263e-17			Intercept	lVMV3	49.9179	1.15747e-09	4.2016e-07			Intercept	lVMV3	10.6719	0.00248846	0.903311
Intercept	rp10p	180.553	1.5371e-25	5.57966e-23			Intercept	rp10p	89.2366	6.1105e-14	2.21811e-11			Intercept	rp10p	33.9158	1.45894e-06	0.000529595
Intercept	lTE1a	183.248	9.02055e-26	3.27446e-23			Intercept	lTE1a	78.8454	6.29127e-13	2.28373e-10			Intercept	lTE1a	43.7202	1.39654e-07	5.06944e-05
Intercept	rPHA2	53.1506	3.82848e-11	1.38974e-08			Intercept	rPHA2	42.39	1.12576e-08	4.08651e-06			Intercept	rPHA2	6.85055	0.0131312	4.76664
Intercept	rp24	110.36	1.26384e-18	4.58773e-16			Intercept	rp24	54.0572	3.53333e-10	1.2826e-07			Intercept	rp24	22.6199	3.55054e-05	0.0128885
Intercept	lDVT	234.527	8.10012e-30	2.94034e-27			Intercept	lDVT	92.5238	3.01976e-14	1.09617e-11			Intercept	lDVT	20.5228	6.92332e-05	0.0251317
Intercept	lPGs	253.287	3.75492e-31	1.36304e-28			Intercept	lPGs	157.327	3.02437e-19	1.09785e-16			Intercept	lPGs	39.3648	3.80326e-07	0.000138058
Intercept	rV6A	54.8251	2.13383e-11	7.74581e-09			Intercept	rV6A	33.5336	2.04165e-07	7.41117e-05			Intercept	rV6A	7.62797	0.00920169	3.34022
Intercept	lTGd	183.248	9.0204e-26	3.2744e-23			Intercept	lTGd	147.721	1.32257e-18	4.80092e-16			Intercept	lTGd	26.9895	9.58811e-06	0.00348048
Intercept	rPoI1	48.4664	2.02948e-10	7.367e-08			Intercept	rPoI1	14.0257	0.000377216	0.13693			Intercept	rPoI1	14.8123	0.000498543	0.180971
Intercept	rTPOJ2	97.0581	4.506e-17	1.63568e-14			Intercept	rTPOJ2	26.4845	2.5129e-06	0.000912184			Intercept	rTPOJ2	19.393	0.000100392	0.0364422
Intercept	rLBelt	161.53	7.6438e-24	2.7747e-21			Intercept	rLBelt	80.1939	4.60508e-13	1.67164e-10			Intercept	rLBelt	20.1065	7.93128e-05	0.0287905
Intercept	lpOFC	90.1275	3.17537e-16	1.15266e-13			Intercept	lpOFC	34.5876	1.42604e-07	5.17654e-05			Intercept	lpOFC	2.93733	0.0956585	34.7241
Intercept	ra32pr	80.9209	4.72229e-15	1.71419e-12			Intercept	ra32pr	34.6852	1.3797e-07	5.0083e-05			Intercept	ra32pr	15.1359	0.000442708	0.160703
Intercept	lMBelt	129.696	1.00486e-20	3.64766e-18			Intercept	lMBelt	180.668	1.07723e-20	3.91035e-18			Intercept	lMBelt	15.3229	0.000413518	0.150107
Intercept	lTF	95.0944	7.78391e-17	2.82556e-14			Intercept	lTF	111.834	6.33851e-16	2.30088e-13			Intercept	lTF	26.4451	1.12236e-05	0.00407418
Intercept	r25	40.1738	4.41291e-09	1.60189e-06			Intercept	r25	14.3809	0.000322889	0.117209			Intercept	r25	12.0373	0.00143639	0.521408
Intercept	rPFop	131.729	6.18252e-21	2.24426e-18			Intercept	rPFop	80.711	4.089e-13	1.48431e-10			Intercept	rPFop	21.5592	4.95999e-05	0.0180048
Intercept	rSTSva	106.14	3.83543e-18	1.39226e-15			Intercept	rSTSva	40.6415	1.95498e-08	7.09657e-06			Intercept	rSTSva	35.7213	9.23235e-07	0.000335134
Intercept	rVMV2	43.0163	1.50656e-09	5.4688e-07			Intercept	rVMV2	13.5501	0.000465206	0.16887			Intercept	rVMV2	9.35248	0.00432044	1.56832
Intercept	rIP2	161.886	7.08773e-24	2.57284e-21			Intercept	rIP2	81.7161	3.24941e-13	1.17954e-10			Intercept	rIP2	20.969	5.99242e-05	0.0217525
Intercept	rMBelt	110.513	1.21432e-18	4.40797e-16			Intercept	rMBelt	101.888	4.38447e-15	1.59156e-12			Intercept	rMBelt	24.444	2.02944e-05	0.00736687
Intercept	rTF	74.3902	3.46812e-14	1.25893e-11			Intercept	rTF	45.2846	4.60659e-09	1.67219e-06			Intercept	rTF	20.6647	6.61171e-05	0.0240005
Intercept	lPFop	82.2432	3.17969e-15	1.15423e-12			Intercept	lPFop	123.062	8.10549e-17	2.94229e-14			Intercept	lPFop	24.1705	2.20436e-05	0.00800183
Intercept	lSTSva	88.7326	4.74203e-16	1.72136e-13			Intercept	lSTSva	119.803	1.45367e-16	5.27682e-14			Intercept	lSTSva	21.5674	4.94707e-05	0.0179578
Intercept	rPHT	122.224	6.20893e-20	2.25384e-17			Intercept	rPHT	49.2142	1.42233e-09	5.16307e-07			Intercept	rPHT	7.80595	0.00849388	3.08328
Intercept	l31pd	145.367	2.62517e-22	9.52937e-20			Intercept	l31pd	40.503	2.04317e-08	7.41671e-06			Intercept	l31pd	11.5871	0.00171779	0.623558
Intercept	l25	111.009	1.06744e-18	3.87481e-16			Intercept	l25	21.9944	1.39061e-05	0.0050479			Intercept	l25	8.04344	0.00763923	2.77304
Intercept	r31pd	55.2377	1.84927e-11	6.71284e-09			Intercept	r31pd	31.3758	4.31136e-07	0.000156502			Intercept	r31pd	11.091	0.00209758	0.761421
Intercept	rA4	206.015	1.19966e-27	4.35478e-25			Intercept	rA4	102.098	4.20405e-15	1.52607e-12			Intercept	rA4	23.2994	2.87627e-05	0.0104409
Intercept	lIP1	194.539	1.01746e-26	3.69337e-24			Intercept	lIP1	113.428	4.69626e-16	1.70474e-13			Intercept	lIP1	37.8191	5.50883e-07	0.00019997
Intercept	rIP0	89.3837	3.93112e-16	1.427e-13			Intercept	rIP0	47.5615	2.31965e-09	8.42033e-07			Intercept	rIP0	15.6826	0.000362978	0.131761
Intercept	lTE2p	141.046	7.01381e-22	2.54601e-19			Intercept	lTE2p	61.6615	4.44003e-11	1.61173e-08			Intercept	lTE2p	26.3732	1.14608e-05	0.00416028
Intercept	lLBelt	137.58	1.56127e-21	5.66741e-19			Intercept	lLBelt	86.3997	1.13649e-13	4.12545e-11			Intercept	lLBelt	11.506	0.00177444	0.644122
Intercept	rVVC	138.665	1.21382e-21	4.40615e-19			Intercept	rVVC	157.311	3.03176e-19	1.10053e-16			Intercept	rVVC	9.30529	0.00440834	1.60023
Intercept	l31a	114.66	4.16433e-19	1.51165e-16			Intercept	l31a	69.3994	6.10116e-12	2.21472e-09			Intercept	l31a	20.8081	6.31169e-05	0.0229114
Intercept	lPHT	181.663	1.23351e-25	4.47763e-23			Intercept	lPHT	91.6804	3.61322e-14	1.3116e-11			Intercept	lPHT	28.2291	6.73567e-06	0.00244505
Intercept	lA4	175.296	4.40991e-25	1.6008e-22			Intercept	lA4	119.163	1.63224e-16	5.92504e-14			Intercept	lA4	29.492	4.73638e-06	0.00171931
Intercept	lIP0	165.03	3.65208e-24	1.32571e-21			Intercept	lIP0	76.9414	9.82332e-13	3.56587e-10			Intercept	lIP0	18.0728	0.000156728	0.0568921
Intercept	rTE2p	70.9035	1.03492e-13	3.75677e-11			Intercept	rTE2p	15.6988	0.000182684	0.0663142			Intercept	rTE2p	22.5399	3.64029e-05	0.0132143
Intercept	r31a	100.17	1.91476e-17	6.95058e-15			Intercept	r31a	51.6997	6.90856e-10	2.50781e-07			Intercept	r31a	10.8853	0.0022805	0.827822
Intercept	lVVC	163.826	4.7038e-24	1.70748e-21			Intercept	lVVC	100.35	5.9741e-15	2.1686e-12			Intercept	lVVC	12.7698	0.00107844	0.391472
Intercept	rIP1	164.567	4.02506e-24	1.4611e-21			Intercept	rIP1	110.089	8.82685e-16	3.20415e-13			Intercept	rIP1	21.0211	5.89255e-05	0.02139
Intercept	lVMV2	118.49	1.57662e-19	5.72314e-17			Intercept	lVMV2	34.787	1.33301e-07	4.83882e-05			Intercept	lVMV2	9.19039	0.00463045	1.68085
Intercept	rDVT	160.239	1.0062e-23	3.65249e-21			Intercept	rDVT	30.9068	5.0839e-07	0.000184545			Intercept	rDVT	14.6126	0.0005367	0.194822
Intercept	lIP2	181.773	1.20698e-25	4.38134e-23			Intercept	lIP2	104.029	2.86366e-15	1.03951e-12			Intercept	lIP2	35.1084	1.07686e-06	0.0003909
Intercept	lPF	164.829	3.80982e-24	1.38297e-21			Intercept	lPF	133.669	1.29656e-17	4.70652e-15			Intercept	lPF	36.8568	6.9673e-07	0.000252913
Intercept	lTE1p	210.957	4.89046e-28	1.77524e-25			Intercept	lTE1p	86.4169	1.13218e-13	4.10983e-11			Intercept	lTE1p	24.5655	1.95659e-05	0.00710242
Intercept	lPGi	214.611	2.54101e-28	9.22386e-26			Intercept	lPGi	117.84	2.07659e-16	7.53802e-14			Intercept	lPGi	12.6492	0.00113013	0.410236
Intercept	lFST	89.017	4.36872e-16	1.58585e-13			Intercept	lFST	72.3893	2.92234e-12	1.06081e-09			Intercept	lFST	33.889	1.46903e-06	0.000533258
Intercept	lTPOJ1	160.78	8.96583e-24	3.25459e-21			Intercept	lTPOJ1	86.1811	1.19274e-13	4.32966e-11			Intercept	lTPOJ1	15.3998	0.000402119	0.145969
Intercept	rp47r	154.065	3.81219e-23	1.38383e-20			Intercept	rp47r	58.8693	9.36673e-11	3.40012e-08			Intercept	rp47r	38.5602	4.6076e-07	0.000167256
Intercept	la32pr	119.294	1.28836e-19	4.67673e-17			Intercept	la32pr	63.3988	2.8138e-11	1.02141e-08			Intercept	la32pr	9.91064	0.00341213	1.2386
Intercept	rpOFC	73.3201	4.8402e-14	1.75699e-11			Intercept	rpOFC	29.3459	8.85406e-07	0.000321402			Intercept	rpOFC	12.0783	0.00141331	0.513031
Intercept	rFST	71.6675	8.13006e-14	2.95121e-11			Intercept	rFST	12.0469	0.000912507	0.33124			Intercept	rFST	18.073	0.00015672	0.0568893
Intercept	rTE1p	140.333	8.26078e-22	2.99866e-19			Intercept	rTE1p	72.3103	2.97916e-12	1.08143e-09			Intercept	rTE1p	11.1206	0.00207256	0.752339
Intercept	lPGp	211.906	4.12326e-28	1.49675e-25			Intercept	lPGp	102.02	4.26978e-15	1.54993e-12			Intercept	lPGp	20.2953	7.45604e-05	0.0270654
Intercept	rPFm	154.598	3.39371e-23	1.23192e-20			Intercept	rPFm	61.0958	5.15788e-11	1.87231e-08			Intercept	rPFm	24.734	1.86003e-05	0.00675192
Intercept	lV3CD	97.5211	3.96406e-17	1.43895e-14			Intercept	lV3CD	24.1215	6.11029e-06	0.00221803			Intercept	lV3CD	11.1298	0.0020648	0.749522
Intercept	rPI	68.8766	1.97298e-13	7.16191e-11			Intercept	rPI	35.5949	1.01578e-07	3.68727e-05			Intercept	rPI	30.1106	3.99673e-06	0.00145081
Intercept	lTGv	107.164	2.92433e-18	1.06153e-15			Intercept	lTGv	47.0165	2.73006e-09	9.91011e-07			Intercept	lTGv	23.5584	2.65625e-05	0.0096422
Intercept	lPFm	164.573	4.01983e-24	1.4592e-21			Intercept	lPFm	148.801	1.11665e-18	4.05343e-16			Intercept	lPFm	31.7519	2.56835e-06	0.000932312
Intercept	lPI	85.436	1.23709e-15	4.49064e-13			Intercept	lPI	50.8077	8.93612e-10	3.24381e-07			Intercept	lPI	11.5792	0.00172323	0.625531
Intercept	rV3CD	61.003	2.59635e-12	9.42475e-10			Intercept	rV3CD	20.5225	2.48959e-05	0.00903721			Intercept	rV3CD	10.222	0.00299626	1.08764
Intercept	lTE2a	92.8014	1.48338e-16	5.38465e-14			Intercept	lTE2a	25.5279	3.58979e-06	0.0013031			Intercept	lTE2a	3.80761	0.0592989	21.5255
Intercept	rPH	56.7974	1.08003e-11	3.9205e-09			Intercept	rPH	17.9877	6.97559e-05	0.0253214			Intercept	rPH	12.2647	0.0013133	0.476727
Intercept	rPGp	142.92	4.57029e-22	1.65902e-19			Intercept	rPGp	60.9303	5.38982e-11	1.9565e-08			Intercept	rPGp	25.52	1.47198e-05	0.00534328
Intercept	rs32	83.6178	2.11379e-15	7.67306e-13			Intercept	rs32	25.4619	3.67973e-06	0.00133574			Intercept	rs32	14.1875	0.000628676	0.228209
Intercept	rTGv	96.5088	5.24782e-17	1.90496e-14			Intercept	rTGv	47.3315	2.48446e-09	9.0186e-07			Intercept	rTGv	14.0822	0.000653959	0.237387
Intercept	lLO3	79.3662	7.54424e-15	2.73856e-12			Intercept	lLO3	63.4454	2.77988e-11	1.0091e-08			Intercept	lLO3	11.1604	0.00203941	0.740307
Intercept	rPF	244.163	1.63924e-30	5.95045e-28			Intercept	rPF	89.4212	5.87101e-14	2.13118e-11			Intercept	rPF	38.0102	5.25983e-07	0.000190932
Intercept	rTE1m	108.183	2.23501e-18	8.11308e-16			Intercept	rTE1m	43.9468	6.94066e-09	2.51946e-06			Intercept	rTE1m	13.6776	0.000761674	0.276488
Intercept	rTE2a	132.429	5.23461e-21	1.90016e-18			Intercept	rTE2a	32.4143	3.00213e-07	0.000108977			Intercept	rTE2a	27.5549	8.154e-06	0.0029599
Intercept	ls32	125.116	3.04776e-20	1.10634e-17			Intercept	ls32	20.886	2.15381e-05	0.00781832			Intercept	ls32	7.90468	0.00812669	2.94999
Intercept	rLO3	61.6752	2.07413e-12	7.52909e-10			Intercept	rLO3	31.3398	4.36626e-07	0.000158495			Intercept	rLO3	3.76895	0.0605373	21.975
Intercept	lPH	148.216	1.38557e-22	5.0296e-20			Intercept	lPH	72.5206	2.83041e-12	1.02744e-09			Intercept	lPH	13.67	0.000763872	0.277286
Intercept	lTE1m	182.817	9.81921e-26	3.56437e-23			Intercept	lTE1m	63.2239	2.94521e-11	1.06911e-08			Intercept	lTE1m	7.99452	0.0078074	2.83409
Intercept	lVMV1	135.468	2.55646e-21	9.27993e-19			Intercept	lVMV1	50.7151	9.17893e-10	3.33195e-07			Intercept	lVMV1	10.7427	0.00241722	0.877452
Intercept	lV1	276.862	9.80457e-33	3.55906e-30			Intercept	lV1	142.616	2.97685e-18	1.0806e-15			Intercept	lV1	43.0188	1.63451e-07	5.93328e-05
Intercept	ra10p	102.353	1.05822e-17	3.84133e-15			Intercept	ra10p	43.4083	8.198e-09	2.97587e-06			Intercept	ra10p	24.5997	1.93653e-05	0.00702959
Intercept	lIFJp	69.7675	1.48447e-13	5.38862e-11			Intercept	lIFJp	165.007	9.72724e-20	3.53099e-17			Intercept	lIFJp	27.8475	7.50313e-06	0.00272364
Intercept	rIFJp	86.0787	1.0249e-15	3.72037e-13			Intercept	rIFJp	13.5808	0.000458934	0.166593			Intercept	rIFJp	14.8442	0.000492722	0.178858
Intercept	l7m	160.679	9.1603e-24	3.32519e-21			Intercept	l7m	111.307	7.00197e-16	2.54172e-13			Intercept	l7m	30.2634	3.83367e-06	0.00139162
Intercept	lIFSp	112.494	7.26495e-19	2.63718e-16			Intercept	lIFSp	140.114	4.46315e-18	1.62012e-15			Intercept	lIFSp	21.7397	4.68347e-05	0.017001
Intercept	rIFSp	125.825	2.56334e-20	9.30492e-18			Intercept	rIFSp	125.166	5.58988e-17	2.02913e-14			Intercept	rIFSp	15.9584	0.000328686	0.119313
Intercept	r7Pm	122.008	6.55107e-20	2.37804e-17			Intercept	r7Pm	60.183	6.57869e-11	2.38806e-08			Intercept	r7Pm	13.4415	0.000833128	0.302425
Intercept	lIFSa	265.012	5.95624e-32	2.16212e-29			Intercept	lIFSa	111.627	6.59067e-16	2.39241e-13			Intercept	lIFSa	48.0241	5.48544e-08	1.99122e-05
Intercept	l7Pm	176.11	3.74092e-25	1.35795e-22			Intercept	l7Pm	73.8099	2.07153e-12	7.51966e-10			Intercept	l7Pm	57.3582	8.50403e-09	3.08696e-06
Intercept	rIFSa	211.931	4.10487e-28	1.49007e-25			Intercept	rIFSa	112.673	5.411e-16	1.96419e-13			Intercept	rIFSa	33.9763	1.43648e-06	0.000521441
Intercept	lp9_46v	174.748	4.92701e-25	1.7885e-22			Intercept	lp9_46v	141.05	3.83354e-18	1.39157e-15			Intercept	lp9_46v	43.0721	1.61501e-07	5.86248e-05
Intercept	rSTV	127.726	1.61544e-20	5.86403e-18			Intercept	rSTV	63.05	3.08207e-11	1.11879e-08			Intercept	rSTV	13.8234	0.000720824	0.261659
Intercept	rp9_46v	217.265	1.58674e-28	5.75985e-26			Intercept	rp9_46v	152.896	5.92517e-19	2.15084e-16			Intercept	rp9_46v	44.4209	1.19514e-07	4.33836e-05
Intercept	l46	198.914	4.46271e-27	1.61996e-24			Intercept	l46	163.493	1.21272e-19	4.40216e-17			Intercept	l46	57.0012	9.09899e-09	3.30293e-06
Intercept	lSTV	137.614	1.54887e-21	5.62239e-19			Intercept	lSTV	136.025	8.74632e-18	3.17491e-15			Intercept	lSTV	16.7049	0.000252054	0.0914957
Intercept	r46	204.089	1.70823e-27	6.20088e-25			Intercept	r46	115.151	3.40638e-16	1.23652e-13			Intercept	r46	50.4961	3.28034e-08	1.19076e-05
Intercept	r7m	141.708	6.02667e-22	2.18768e-19			Intercept	r7m	123.711	7.22451e-17	2.6225e-14			Intercept	r7m	43.1098	1.60136e-07	5.81295e-05
Intercept	rIFJa	133.828	3.75976e-21	1.36479e-18			Intercept	rIFJa	45.8956	3.82655e-09	1.38904e-06			Intercept	rIFJa	14.4909	0.000561469	0.203813
Intercept	lIFJa	116.552	2.57202e-19	9.33642e-17			Intercept	lIFJa	154.709	4.49283e-19	1.6309e-16			Intercept	lIFJa	22.4264	3.77186e-05	0.0136919
Intercept	lPOS1	205.427	1.33608e-27	4.84998e-25			Intercept	lPOS1	64.7638	1.97497e-11	7.16914e-09			Intercept	lPOS1	18.4477	0.000137932	0.0500692
Intercept	ld23ab	96.5582	5.1762e-17	1.87896e-14			Intercept	ld23ab	42.0714	1.244e-08	4.51573e-06			Intercept	ld23ab	33.0433	1.82842e-06	0.000663718
Intercept	l44	152.043	5.93605e-23	2.15479e-20			Intercept	l44	198.469	1.04084e-21	3.77826e-19			Intercept	l44	17.0277	0.000225024	0.0816838
Intercept	r44	234.664	7.91591e-30	2.87347e-27			Intercept	r44	211.141	2.16664e-22	7.86492e-20			Intercept	r44	44.9377	1.06644e-07	3.87117e-05
Intercept	rv23ab	52.213	5.32497e-11	1.93296e-08			Intercept	rv23ab	44.1157	6.58881e-09	2.39174e-06			Intercept	rv23ab	15.8323	0.000343919	0.124843
Intercept	l45	243.329	1.8793e-30	6.82184e-28			Intercept	l45	189.948	3.1217e-21	1.13318e-18			Intercept	l45	37.7357	5.62146e-07	0.000204059
Intercept	r45	205.501	1.31799e-27	4.78429e-25			Intercept	r45	133.117	1.4229e-17	5.16514e-15			Intercept	r45	25.7465	1.37688e-05	0.00499807
Intercept	lv23ab	57.9683	7.2365e-12	2.62685e-09			Intercept	lv23ab	41.4233	1.52566e-08	5.53814e-06			Intercept	lv23ab	7.26635	0.0108435	3.93617
Intercept	rPCV	130.501	8.28613e-21	3.00786e-18			Intercept	rPCV	136.832	7.65009e-18	2.77698e-15			Intercept	rPCV	30.494	3.60073e-06	0.00130706
Intercept	l47l	219.703	1.0328e-28	3.74907e-26			Intercept	l47l	66.4109	1.29482e-11	4.70021e-09			Intercept	l47l	14.9924	0.000466608	0.169379
Intercept	r47l	194.157	1.09412e-26	3.97164e-24			Intercept	r47l	66.4772	1.27317e-11	4.6216e-09			Intercept	r47l	37.5743	5.84624e-07	0.000212219
Intercept	la47r	266.036	5.08545e-32	1.84602e-29			Intercept	la47r	107.406	1.47883e-15	5.36815e-13			Intercept	la47r	33.4363	1.65103e-06	0.000599323
Intercept	l23d	118.477	1.58172e-19	5.74164e-17			Intercept	l23d	57.0095	1.55483e-10	5.64402e-08			Intercept	l23d	38.7022	4.45351e-07	0.000161662
Intercept	ra47r	219.552	1.06052e-28	3.84968e-26			Intercept	ra47r	114.218	4.05185e-16	1.47082e-13			Intercept	ra47r	30.1946	3.90623e-06	0.00141796
Intercept	l6r	117.077	2.2517e-19	8.17367e-17			Intercept	l6r	203.878	5.27851e-22	1.9161e-19			Intercept	l6r	42.6546	1.77468e-07	6.4421e-05
Intercept	rPOS1	126.556	2.14574e-20	7.78903e-18			Intercept	rPOS1	27.1773	1.94581e-06	0.000706329			Intercept	rPOS1	19.4311	9.91257e-05	0.0359826
Intercept	r6r	371.52	2.94052e-38	1.06741e-35			Intercept	r6r	162.524	1.39789e-19	5.07434e-17			Intercept	r6r	56.6993	9.63669e-09	3.49812e-06
Intercept	r23d	161.613	7.51058e-24	2.72634e-21			Intercept	r23d	58.3227	1.08625e-10	3.94308e-08			Intercept	r23d	39.5075	3.67692e-07	0.000133472
Intercept	r8C	183.298	8.93189e-26	3.24228e-23			Intercept	r8C	123.146	7.98634e-17	2.89904e-14			Intercept	r8C	39.7605	3.46367e-07	0.000125731
Intercept	la9_46v	230.509	1.59751e-29	5.79896e-27			Intercept	la9_46v	138.704	5.62046e-18	2.04023e-15			Intercept	la9_46v	22.3479	3.86583e-05	0.014033
Intercept	lPCV	202.081	2.47489e-27	8.98386e-25			Intercept	lPCV	85.5221	1.38028e-13	5.01043e-11			Intercept	lPCV	34.104	1.39018e-06	0.000504636
Intercept	lMT	46.2866	4.48625e-10	1.62851e-07			Intercept	lMT	37.3512	5.66982e-08	2.05814e-05			Intercept	lMT	7.38181	0.0102873	3.7343
Intercept	lOFC	144.781	2.99678e-22	1.08783e-19			Intercept	lOFC	77.0921	9.48083e-13	3.44154e-10			Intercept	lOFC	7.4254	0.0100855	3.66102
Intercept	rPIT	60.6361	2.93612e-12	1.06581e-09			Intercept	rPIT	60.2663	6.43371e-11	2.33544e-08			Intercept	rPIT	0.786349	0.381436	138.461
Intercept	rOFC	113.71	5.31205e-19	1.92827e-16			Intercept	rOFC	26.5597	2.44389e-06	0.000887133			Intercept	rOFC	22.1473	4.11732e-05	0.0149459
Intercept	l47s	168.248	1.8674e-24	6.77868e-22			Intercept	l47s	61.3722	4.79331e-11	1.73997e-08			Intercept	l47s	19.5923	9.39617e-05	0.0341081
Intercept	r47s	130.645	8.00682e-21	2.90647e-18			Intercept	r47s	46.765	2.94398e-09	1.06867e-06			Intercept	r47s	11.1727	0.00202927	0.736624
Intercept	lPIT	35.2108	3.03363e-08	1.10121e-05			Intercept	lPIT	47.5411	2.33374e-09	8.47149e-07			Intercept	lPIT	4.99784	0.0320527	11.6351
Intercept	lLIPd	126.171	2.3562e-20	8.55299e-18			Intercept	lLIPd	78.5828	6.68766e-13	2.42762e-10			Intercept	lLIPd	11.2509	0.00196614	0.71371
Intercept	rLO2	54.1125	2.73448e-11	9.92616e-09			Intercept	rLO2	37.5791	5.26071e-08	1.90964e-05			Intercept	rLO2	3.12308	0.0861664	31.2784
Intercept	rLIPd	119.802	1.13455e-19	4.11841e-17			Intercept	rLIPd	57.2107	1.47133e-10	5.34093e-08			Intercept	rLIPd	8.60204	0.00597244	2.168
Intercept	lLO2	88.2736	5.4143e-16	1.96539e-13			Intercept	lLO2	45.2102	4.71216e-09	1.71051e-06			Intercept	lLO2	14.8959	0.000483428	0.175484
Intercept	l6a	122.127	6.36013e-20	2.30873e-17			Intercept	l6a	209.199	2.74284e-22	9.9565e-20			Intercept	l6a	39.7966	3.4343e-07	0.000124665
Intercept	r6a	160.255	1.00269e-23	3.63975e-21			Intercept	r6a	117.749	2.11141e-16	7.66443e-14			Intercept	r6a	27.8916	7.40978e-06	0.00268975
Intercept	li6_8	173.519	6.3244e-25	2.29576e-22			Intercept	li6_8	162.594	1.38349e-19	5.02208e-17			Intercept	li6_8	30.4557	3.63828e-06	0.0013207
Intercept	rLO1	64.8935	7.1626e-13	2.60003e-10			Intercept	rLO1	23.8021	6.90361e-06	0.00250601			Intercept	rLO1	7.05586	0.0119425	4.33513
Intercept	r13l	113.113	6.19323e-19	2.24814e-16			Intercept	r13l	58.2587	1.1053e-10	4.01223e-08			Intercept	r13l	10.6093	0.00255317	0.926801
Intercept	l13l	278.627	7.52829e-33	2.73277e-30			Intercept	l13l	104.816	2.45214e-15	8.90126e-13			Intercept	l13l	19.1021	0.000110628	0.0401581
Intercept	rMT	45.7764	5.41019e-10	1.9639e-07			Intercept	rMT	21.2104	1.89368e-05	0.00687405			Intercept	rMT	1.48439	0.231476	84.0257
Intercept	r11l	157.856	1.67655e-23	6.08589e-21			Intercept	r11l	91.4632	3.78464e-14	1.37382e-11			Intercept	r11l	17.8738	0.000167795	0.0609096
Intercept	l9_46d	293.765	8.19744e-34	2.97567e-31			Intercept	l9_46d	157.104	3.1277e-19	1.13536e-16			Intercept	l9_46d	29.6074	4.58805e-06	0.00166546
Intercept	r9_46d	265.199	5.78603e-32	2.10033e-29			Intercept	r9_46d	71.9939	3.21814e-12	1.16819e-09			Intercept	r9_46d	54.1272	1.58431e-08	5.75104e-06
Intercept	rSFL	207.126	9.79318e-28	3.55493e-25			Intercept	rSFL	87.4768	8.96716e-14	3.25508e-11			Intercept	rSFL	22.3444	3.87001e-05	0.0140481
Intercept	l9a	229.15	2.01339e-29	7.30861e-27			Intercept	l9a	289.911	4.94003e-26	1.79323e-23			Intercept	l9a	32.1094	2.33617e-06	0.00084803
Intercept	lSFL	191.619	1.77521e-26	6.44401e-24			Intercept	lSFL	165.53	9.01591e-20	3.27278e-17			Intercept	lSFL	35.514	9.72427e-07	0.000352991
Intercept	r9a	180.188	1.653e-25	6.00038e-23			Intercept	r9a	135.307	9.85664e-18	3.57796e-15			Intercept	r9a	27.8017	7.60125e-06	0.00275925
Intercept	l10v	189.867	2.48571e-26	9.02313e-24			Intercept	l10v	118.052	1.99774e-16	7.2518e-14			Intercept	l10v	28.6915	5.91565e-06	0.00214738
Intercept	ra9_46v	165.78	3.12184e-24	1.13323e-21			Intercept	ra9_46v	139.389	5.02413e-18	1.82376e-15			Intercept	ra9_46v	35.5027	9.75187e-07	0.000353993
Intercept	rPSL	210.839	4.99628e-28	1.81365e-25			Intercept	rPSL	79.1836	5.81626e-13	2.1113e-10			Intercept	rPSL	12.6757	0.00111856	0.406038
Intercept	la10p	168.541	1.75728e-24	6.37893e-22			Intercept	la10p	112.906	5.17965e-16	1.88021e-13			Intercept	la10p	27.4882	8.31072e-06	0.00301679
Intercept	lPSL	171.829	8.92872e-25	3.24113e-22			Intercept	lPSL	99.7446	6.75308e-15	2.45137e-12			Intercept	lPSL	12.0463	0.00143124	0.519542
Intercept	l10pp	118.253	1.67359e-19	6.07512e-17			Intercept	l10pp	69.7418	5.60325e-12	2.03398e-09			Intercept	l10pp	21.1557	5.64315e-05	0.0204846
Intercept	rA1	146.679	1.95404e-22	7.09318e-20			Intercept	rA1	131.193	1.97135e-17	7.15599e-15			Intercept	rA1	39.9644	3.30132e-07	0.000119838
Intercept	r10pp	123.17	4.91529e-20	1.78425e-17			Intercept	r10pp	42.1572	1.21093e-08	4.39569e-06			Intercept	r10pp	17.7694	0.000173931	0.0631371
Intercept	lA1	210.512	5.2993e-28	1.92365e-25			Intercept	lA1	114.853	3.60041e-16	1.30695e-13			Intercept	lA1	22.4685	3.72245e-05	0.0135125
Intercept	l11l	194.769	9.74167e-27	3.53623e-24			Intercept	l11l	93.7415	2.33454e-14	8.4744e-12			Intercept	l11l	29.2568	5.05456e-06	0.0018348
Intercept	r10v	164.218	4.33118e-24	1.57222e-21			Intercept	r10v	119.512	1.53201e-16	5.5612e-14			Intercept	r10v	32.553	2.0785e-06	0.000754495
Intercept	rd23ab	124.639	3.42534e-20	1.2434e-17			Intercept	rd23ab	64.796	1.95863e-11	7.10984e-09			Intercept	rd23ab	27.8926	7.40767e-06	0.00268899
Intercept	l8C	164.275	4.27951e-24	1.55346e-21			Intercept	l8C	295.516	2.92621e-26	1.06221e-23			Intercept	l8C	62.059	3.57669e-09	1.29834e-06
Intercept	r10d	194.946	9.41973e-27	3.41936e-24			Intercept	r10d	163.058	1.29248e-19	4.69171e-17			Intercept	r10d	27.7811	7.64586e-06	0.00277545
Intercept	r6mp	102.836	9.28849e-18	3.37172e-15			Intercept	r6mp	71.5119	3.62082e-12	1.31436e-09			Intercept	r6mp	14.326	0.000596991	0.216708
Intercept	r6ma	176.307	3.59526e-25	1.30508e-22			Intercept	r6ma	117.507	2.20692e-16	8.01112e-14			Intercept	r6ma	24.2372	2.16024e-05	0.00784168
Intercept	l6v	53.273	3.66754e-11	1.33132e-08			Intercept	l6v	51.9981	6.3417e-10	2.30204e-07			Intercept	l6v	15.6281	0.000370196	0.134381
Intercept	l6ma	135.726	2.40648e-21	8.73553e-19			Intercept	l6ma	87.1711	9.58931e-14	3.48092e-11			Intercept	l6ma	29.4727	4.76167e-06	0.00172849
Intercept	r6v	137.466	1.60316e-21	5.81946e-19			Intercept	r6v	68.3192	7.99242e-12	2.90125e-09			Intercept	r6v	51.6715	2.58288e-08	9.37584e-06
Intercept	lp24pr	103.821	7.12433e-18	2.58613e-15			Intercept	lp24pr	96.7013	1.2592e-14	4.57088e-12			Intercept	lp24pr	13.2127	0.000909218	0.330046
Intercept	rSCEF	216.836	1.7118e-28	6.21383e-26			Intercept	rSCEF	237.129	1.07304e-23	3.89512e-21			Intercept	rSCEF	31.4829	2.75924e-06	0.00100161
Intercept	rp24pr	192.758	1.42793e-26	5.18338e-24			Intercept	rp24pr	72.1731	3.08046e-12	1.11821e-09			Intercept	rp24pr	38.7579	4.39456e-07	0.000159523
Intercept	l33pr	33.4569	6.09555e-08	2.21268e-05			Intercept	l33pr	24.9822	4.40788e-06	0.00160006			Intercept	l33pr	3.88774	0.0568206	20.6259
Intercept	lSCEF	142	5.63714e-22	2.04628e-19			Intercept	lSCEF	201.069	7.49687e-22	2.72136e-19			Intercept	lSCEF	17.7302	0.000176296	0.0639954
Intercept	r33pr	60.8018	2.77744e-12	1.00821e-09			Intercept	r33pr	20.0694	2.98526e-05	0.0108365			Intercept	r33pr	11.8714	0.00153389	0.556802
Intercept	r7AL	205.876	1.23061e-27	4.4671e-25			Intercept	r7AL	125.536	5.23829e-17	1.9015e-14			Intercept	r7AL	24.8863	1.77714e-05	0.00645103
Intercept	la24pr	66.1107	4.8152e-13	1.74792e-10			Intercept	la24pr	94.3964	2.03449e-14	7.38521e-12			Intercept	la24pr	23.262	2.90955e-05	0.0105617
Intercept	ra24pr	105.531	4.5108e-18	1.63742e-15			Intercept	ra24pr	63.8951	2.47291e-11	8.97666e-09			Intercept	ra24pr	14.3804	0.000585007	0.212358
Intercept	l7AL	237.656	4.79851e-30	1.74186e-27			Intercept	l7AL	165.23	9.41739e-20	3.41851e-17			Intercept	l7AL	15.428	0.000398014	0.144479
Intercept	l6mp	74.686	3.16388e-14	1.14849e-11			Intercept	l6mp	83.7872	2.03362e-13	7.38204e-11			Intercept	l6mp	13.1535	0.000930123	0.337635
Intercept	l7Am	221.586	7.42854e-29	2.69656e-26			Intercept	l7Am	169.448	5.13525e-20	1.8641e-17			Intercept	l7Am	36.2006	8.19343e-07	0.000297421
Intercept	r6d	65.6322	5.62687e-13	2.04255e-10			Intercept	r6d	21.9737	1.40195e-05	0.00508906			Intercept	r6d	24.9792	1.72848e-05	0.00627439
Intercept	l6d	51.9685	5.80535e-11	2.10734e-08			Intercept	l6d	26.13	2.86664e-06	0.00104059			Intercept	l6d	13.6839	0.000759855	0.275827
Intercept	lVIP	168.686	1.70514e-24	6.18965e-22			Intercept	lVIP	79.0838	5.95242e-13	2.16073e-10			Intercept	lVIP	14.6012	0.000538974	0.195647
Intercept	rVIP	143.23	4.25865e-22	1.54589e-19			Intercept	rVIP	100.48	5.81884e-15	2.11224e-12			Intercept	rVIP	17.8495	0.000169207	0.061422
Intercept	lLIPv	196.014	7.6974e-27	2.79416e-24			Intercept	lLIPv	129.519	2.62475e-17	9.52785e-15			Intercept	lLIPv	30.6714	3.43175e-06	0.00124572
Intercept	lMIP	165.684	3.18482e-24	1.15609e-21			Intercept	lMIP	114.768	3.65743e-16	1.32765e-13			Intercept	lMIP	20.5645	6.83022e-05	0.0247937
Intercept	r7PC	207.26	9.55779e-28	3.46948e-25			Intercept	r7PC	85.7242	1.31973e-13	4.7906e-11			Intercept	r7PC	25.0791	1.67772e-05	0.00609014
Intercept	rMIP	194.39	1.04677e-26	3.79979e-24			Intercept	rMIP	63.9531	2.43595e-11	8.8425e-09			Intercept	rMIP	7.48454	0.00981834	3.56406
Intercept	l1	50.805	8.77168e-11	3.18412e-08			Intercept	l1	40.2354	2.22535e-08	8.07802e-06			Intercept	l1	10.8645	0.00229989	0.834862
Intercept	lp32pr	84.5206	1.61909e-15	5.87731e-13			Intercept	lp32pr	80.3175	4.47595e-13	1.62477e-10			Intercept	lp32pr	34.1826	1.36248e-06	0.00049458
Intercept	l7PC	185.088	6.28645e-26	2.28198e-23			Intercept	l7PC	111.449	6.8173e-16	2.47468e-13			Intercept	l7PC	19.2137	0.000106576	0.0386871
Intercept	l2	174.868	4.80932e-25	1.74578e-22			Intercept	l2	113.484	4.64753e-16	1.68705e-13			Intercept	l2	28.5787	6.10546e-06	0.00221628
Intercept	r7PL	115.767	3.13969e-19	1.13971e-16			Intercept	r7PL	75.9622	1.23821e-12	4.49472e-10			Intercept	r7PL	6.95752	0.0124967	4.5363
Intercept	r2	128.783	1.25153e-20	4.54305e-18			Intercept	r2	110.361	8.38128e-16	3.04241e-13			Intercept	r2	31.2021	2.97457e-06	0.00107977
Intercept	l7PL	181.13	1.3707e-25	4.97566e-23			Intercept	l7PL	82.8656	2.50316e-13	9.08647e-11			Intercept	l7PL	20.0595	8.0546e-05	0.0292382
Intercept	l3a	154.426	3.52356e-23	1.27905e-20			Intercept	l3a	131.01	2.03368e-17	7.38224e-15			Intercept	l3a	34.0714	1.40184e-06	0.000508866
Intercept	r3a	162.484	6.2449e-24	2.2669e-21			Intercept	r3a	160.469	1.89268e-19	6.87044e-17			Intercept	r3a	24.898	1.77089e-05	0.00642835
Intercept	r7Am	203.802	1.80107e-27	6.53787e-25			Intercept	r7Am	149.74	9.64626e-19	3.50159e-16			Intercept	r7Am	42.0179	2.05131e-07	7.44625e-05
Intercept	r1	52.4006	4.9841e-11	1.80923e-08			Intercept	r1	28.5752	1.16869e-06	0.000424235			Intercept	r1	22.1938	4.05746e-05	0.0147286
Intercept	rp32pr	109.1	1.75655e-18	6.37628e-16			Intercept	rp32pr	31.2559	4.49655e-07	0.000163225			Intercept	rp32pr	4.91672	0.0333858	12.119
Intercept	r24dv	103.863	7.04597e-18	2.55769e-15			Intercept	r24dv	41.2532	1.60998e-08	5.84423e-06			Intercept	r24dv	8.36938	0.00661357	2.40073
Intercept	la24	134.355	3.32022e-21	1.20524e-18			Intercept	la24	45.552	4.24679e-09	1.54158e-06			Intercept	la24	9.0891	0.00483622	1.75555
Intercept	r8Av	178.257	2.43006e-25	8.82111e-23			Intercept	r8Av	192.365	2.27777e-21	8.2683e-19			Intercept	r8Av	33.8791	1.47277e-06	0.000534614
Intercept	r5mv	182.227	1.10336e-25	4.00519e-23			Intercept	r5mv	162	1.5097e-19	5.48022e-17			Intercept	r5mv	25.7381	1.38026e-05	0.00501033
Intercept	l8Ad	226.758	3.03329e-29	1.10109e-26			Intercept	l8Ad	214.809	1.3941e-22	5.06059e-20			Intercept	l8Ad	34.2558	1.3372e-06	0.000485404
Intercept	r8Ad	214.113	2.77698e-28	1.00804e-25			Intercept	r8Ad	176.146	2.00392e-20	7.27425e-18			Intercept	r8Ad	28.4493	6.33108e-06	0.00229818
Intercept	l5mv	197.396	5.93197e-27	2.1533e-24			Intercept	l5mv	140.656	4.08681e-18	1.48351e-15			Intercept	l5mv	23.9128	2.38374e-05	0.00865298
Intercept	l9m	285.648	2.66412e-33	9.67074e-31			Intercept	l9m	282.588	9.91649e-26	3.59969e-23			Intercept	l9m	71.0439	7.65881e-10	2.78015e-07
Intercept	r9m	251.472	5.01939e-31	1.82204e-28			Intercept	r9m	170.382	4.49661e-20	1.63227e-17			Intercept	r9m	61.5718	3.90464e-09	1.41739e-06
Intercept	l23c	140.837	7.35751e-22	2.67078e-19			Intercept	l23c	109.324	1.0218e-15	3.70914e-13			Intercept	l23c	26.8255	1.00524e-05	0.00364901
Intercept	r5m	146.859	1.87706e-22	6.81374e-20			Intercept	r5m	100.656	5.61645e-15	2.03877e-12			Intercept	r5m	6.74583	0.0137863	5.00442
Intercept	l5m	137.693	1.52074e-21	5.52028e-19			Intercept	l5m	99.4156	7.21953e-15	2.62069e-12			Intercept	l5m	42.8696	1.69045e-07	6.13634e-05
Intercept	r8BL	209.285	6.61591e-28	2.40158e-25			Intercept	r8BL	151.722	7.09748e-19	2.57639e-16			Intercept	r8BL	30.5833	3.51453e-06	0.00127577
Intercept	l9p	246.769	1.07204e-30	3.8915e-28			Intercept	l9p	245.414	4.34563e-24	1.57746e-21			Intercept	l9p	53.1979	1.90301e-08	6.90792e-06
Intercept	r31pv	84.7411	1.51729e-15	5.50775e-13			Intercept	r31pv	25.5351	3.58007e-06	0.00129957			Intercept	r31pv	6.31046	0.0169144	6.13992
Intercept	r9p	241.208	2.66321e-30	9.66744e-28			Intercept	r9p	162.479	1.4071e-19	5.10777e-17			Intercept	r9p	45.0211	1.04707e-07	3.80087e-05
Intercept	l10d	261.003	1.11067e-31	4.03174e-29			Intercept	l10d	220.399	7.19935e-23	2.61336e-20			Intercept	l10d	66.6307	1.60434e-09	5.82374e-07
Intercept	l31pv	102.766	9.46329e-18	3.43517e-15			Intercept	l31pv	47.8652	2.11905e-09	7.69216e-07			Intercept	l31pv	18.8926	0.000118681	0.0430814
Intercept	l8BL	201.975	2.52383e-27	9.16152e-25			Intercept	l8BL	159.273	2.26049e-19	8.20558e-17			Intercept	l8BL	58.2095	7.24527e-09	2.63003e-06
Intercept	ri6_8	168.121	1.91718e-24	6.95935e-22			Intercept	ri6_8	121.232	1.12381e-16	4.07944e-14			Intercept	ri6_8	29.6538	4.52989e-06	0.00164435
Intercept	l8Av	138.775	1.1834e-21	4.29574e-19			Intercept	l8Av	200.525	8.02832e-22	2.91428e-19			Intercept	l8Av	28.8226	5.70295e-06	0.00207017
Intercept	l47m	81.6464	3.79989e-15	1.37936e-12			Intercept	l47m	58.0355	1.17447e-10	4.26334e-08			Intercept	l47m	4.1364	0.049833	18.0894
Intercept	l24dv	88.9419	4.46433e-16	1.62055e-13			Intercept	l24dv	87.9331	8.11485e-14	2.94569e-11			Intercept	l24dv	17.1491	0.000215673	0.0782891
Intercept	ra24	88.8261	4.61578e-16	1.67553e-13			Intercept	ra24	38.4908	3.90548e-08	1.41769e-05			Intercept	ra24	16.089	0.000313673	0.113863
Intercept	ld32	211.844	4.16967e-28	1.51359e-25			Intercept	ld32	106.746	1.68095e-15	6.10185e-13			Intercept	ld32	26.3114	1.16693e-05	0.00423595
Intercept	r24dd	215.189	2.29265e-28	8.3223e-26			Intercept	r24dd	109.341	1.01856e-15	3.69738e-13			Intercept	r24dd	31.0309	3.11452e-06	0.00113057
Intercept	rd32	124.191	3.82314e-20	1.3878e-17			Intercept	rd32	125.391	5.37373e-17	1.95066e-14			Intercept	rd32	19.6479	9.22476e-05	0.0334859
Intercept	l8BM	261.983	9.53207e-32	3.46014e-29			Intercept	l8BM	203.786	5.33951e-22	1.93824e-19			Intercept	l8BM	92.9153	2.96353e-11	1.07576e-08
Intercept	l24dd	132.4	5.27131e-21	1.91348e-18			Intercept	l24dd	124.987	5.7685e-17	2.09396e-14			Intercept	l24dd	12.1474	0.0013753	0.499236
Intercept	r47m	106.521	3.46722e-18	1.2586e-15			Intercept	r47m	51.091	8.2329e-10	2.98854e-07			Intercept	r47m	20.8572	6.21232e-05	0.0225507
Intercept	r8BM	192.394	1.5306e-26	5.55607e-24			Intercept	r8BM	202.051	6.62874e-22	2.40623e-19			Intercept	r8BM	32.4879	2.11437e-06	0.000767516
Intercept	r5L	136.716	1.90908e-21	6.92998e-19			Intercept	r5L	96.4245	1.3334e-14	4.84024e-12			Intercept	r5L	25.2206	1.60856e-05	0.00583907
Intercept	rp32	93.4494	1.23535e-16	4.48432e-14			Intercept	rp32	25.8673	3.16157e-06	0.00114765			Intercept	rp32	17.9714	0.000162266	0.0589024
Intercept	l5L	132.349	5.33548e-21	1.93678e-18			Intercept	l5L	78.279	7.17861e-13	2.60583e-10			Intercept	l5L	18.1965	0.000150242	0.0545379
Intercept	l10r	151.028	7.42425e-23	2.695e-20			Intercept	l10r	68.2291	8.17526e-12	2.96762e-09			Intercept	l10r	29.0579	5.34122e-06	0.00193886
Intercept	r10r	183.075	9.33339e-26	3.38802e-23			Intercept	r10r	42.0305	1.26009e-08	4.57414e-06			Intercept	r10r	25.1825	1.62688e-05	0.00590558
Intercept	rSTSvp	137.58	1.56116e-21	5.66703e-19			Intercept	rSTSvp	28.1919	1.34291e-06	0.000487476			Intercept	rSTSvp	13.0586	0.000964634	0.350162
Intercept	r23c	72.8614	5.58703e-14	2.02809e-11			Intercept	r23c	45.0255	4.9852e-09	1.80963e-06			Intercept	r23c	15.307	0.00041592	0.150979
Intercept	lp32	108.684	1.95902e-18	7.11124e-16			Intercept	lp32	62.0391	4.01882e-11	1.45883e-08			Intercept	lp32	8.51556	0.00620259	2.25154
Intercept	lLO1	75.6573	2.34279e-14	8.50433e-12			Intercept	lLO1	45.5537	4.24461e-09	1.54079e-06			Intercept	lLO1	15.2175	0.000429716	0.155987
Intercept	rLIPv	145.562	2.51218e-22	9.11923e-20			Intercept	rLIPv	71.444	3.6816e-12	1.33642e-09			Intercept	rLIPv	21.1042	5.73726e-05	0.0208263
Intercept	lFOP3	123.123	4.97251e-20	1.80502e-17			Intercept	lFOP3	51.9216	6.48233e-10	2.35309e-07			Intercept	lFOP3	17.7658	0.000174149	0.0632162
Intercept	lAAIC	45.5897	5.79481e-10	2.10352e-07			Intercept	lAAIC	20.9109	2.13256e-05	0.0077412			Intercept	lAAIC	15.8744	0.000338745	0.122964
Intercept	l55b	51.3453	7.2391e-11	2.62779e-08			Intercept	l55b	62.6299	3.44052e-11	1.24891e-08			Intercept	l55b	13.947	0.000688013	0.249749
Intercept	rAVI	94.2992	9.72671e-17	3.5308e-14			Intercept	rAVI	22.972	9.50327e-06	0.00344969			Intercept	rAVI	14.4098	0.00057865	0.21005
Intercept	rPeEc	79.5979	7.03388e-15	2.5533e-12			Intercept	rPeEc	32.2742	3.15155e-07	0.000114401			Intercept	rPeEc	23.0014	3.15349e-05	0.0114472
Intercept	lAVI	174.832	4.84376e-25	1.75828e-22			Intercept	lAVI	96.9647	1.19254e-14	4.32893e-12			Intercept	lAVI	37.5922	5.8208e-07	0.000211295
Intercept	rV3	116.022	2.94254e-19	1.06814e-16			Intercept	rV3	44.5403	5.78292e-09	2.0992e-06			Intercept	rV3	24.0352	2.29669e-05	0.00833699
Intercept	r55b	81.2371	4.29513e-15	1.55913e-12			Intercept	r55b	35.48	1.05566e-07	3.83204e-05			Intercept	r55b	41.8943	2.11008e-07	7.65961e-05
Intercept	lSTGa	136.579	1.9714e-21	7.15618e-19			Intercept	lSTGa	106.522	1.75602e-15	6.37437e-13			Intercept	lSTGa	24.7702	1.83998e-05	0.00667911
Intercept	rPir	24.0284	3.05869e-06	0.0011103			Intercept	rPir	3.68234	0.0592529	21.5088			Intercept	rPir	4.14911	0.0495024	17.9694
Intercept	lPir	32.5718	8.69822e-08	3.15745e-05			Intercept	lPir	8.87424	0.0040251	1.46111			Intercept	lPir	1.01677	0.320408	116.308
Intercept	lV3A	143.748	3.78592e-22	1.37429e-19			Intercept	lV3A	86.0375	1.23124e-13	4.46941e-11			Intercept	lV3A	24.414	2.04794e-05	0.00743402
Intercept	lV3	233.715	9.28521e-30	3.37053e-27			Intercept	lV3	132.305	1.6323e-17	5.92526e-15			Intercept	lV3	58.3501	7.05716e-09	2.56175e-06
Intercept	rMI	110.363	1.26287e-18	4.58423e-16			Intercept	rMI	35.0385	1.22456e-07	4.44517e-05			Intercept	rMI	17.6124	0.000183615	0.0666522
Intercept	rSTGa	105.751	4.25368e-18	1.54409e-15			Intercept	rSTGa	134.15	1.19608e-17	4.34177e-15			Intercept	rSTGa	26.2626	1.18365e-05	0.00429663
Intercept	lMI	122.858	5.30894e-20	1.92715e-17			Intercept	lMI	102.088	4.21219e-15	1.52902e-12			Intercept	lMI	20.4138	7.17343e-05	0.0260396
Intercept	rV3A	63.4825	1.13886e-12	4.13407e-10			Intercept	rV3A	20.1819	2.85334e-05	0.0103576			Intercept	rV3A	14.258	0.000612313	0.222269
Intercept	lPBelt	88.1208	5.65891e-16	2.05418e-13			Intercept	lPBelt	115.467	3.21315e-16	1.16637e-13			Intercept	lPBelt	6.79295	0.0134873	4.89588
Intercept	rFOP4	113.984	4.95146e-19	1.79738e-16			Intercept	rFOP4	72.1454	3.10132e-12	1.12578e-09			Intercept	rFOP4	34.7123	1.19042e-06	0.000432121
Intercept	lRSC	38.4112	8.68399e-09	3.15229e-06			Intercept	lRSC	21.8489	1.47226e-05	0.00534432			Intercept	lRSC	29.7664	4.39176e-06	0.00159421
Intercept	lFOP4	173.908	5.84359e-25	2.12122e-22			Intercept	lFOP4	207.834	3.24053e-22	1.17631e-19			Intercept	lFOP4	55.3139	1.25728e-08	4.56392e-06
Intercept	rPBelt	130.85	7.6235e-21	2.76733e-18			Intercept	rPBelt	76.0108	1.22402e-12	4.4432e-10			Intercept	rPBelt	31.2438	2.94146e-06	0.00106775
Intercept	rTA2	151.614	6.52403e-23	2.36822e-20			Intercept	rTA2	180.106	1.1629e-20	4.22134e-18			Intercept	rTA2	21.8528	4.51856e-05	0.0164024
Intercept	rRSC	68.0313	2.5877e-13	9.39336e-11			Intercept	rRSC	25.1587	4.12394e-06	0.00149699			Intercept	rRSC	20.3255	7.38295e-05	0.0268001
Intercept	rV2	233.122	1.02622e-29	3.72517e-27			Intercept	rV2	52.3008	5.81535e-10	2.11097e-07			Intercept	rV2	61.7699	3.76761e-09	1.36764e-06
Intercept	lTA2	148.743	1.23195e-22	4.47199e-20			Intercept	lTA2	168.129	6.2002e-20	2.25067e-17			Intercept	lTA2	29.1249	5.24286e-06	0.00190316
Intercept	lA5	149.867	9.59745e-23	3.48387e-20			Intercept	lA5	130.61	2.17719e-17	7.90322e-15			Intercept	lA5	27.2503	8.89601e-06	0.00322925
Intercept	rPoI2	24.0122	3.08019e-06	0.00111811			Intercept	rPoI2	14.3182	0.000331847	0.12046			Intercept	rPoI2	4.51797	0.0408864	14.8418
Intercept	lPeEc	97.1899	4.34452e-17	1.57706e-14			Intercept	lPeEc	69.8525	5.45139e-12	1.97886e-09			Intercept	lPeEc	33.9002	1.4648e-06	0.000531722
Intercept	lV2	400.678	9.59734e-40	3.48383e-37			Intercept	lV2	190.629	2.85545e-21	1.03653e-18			Intercept	lV2	101.053	1.01995e-11	3.70243e-09
Intercept	rPEF	136.313	2.09759e-21	7.61425e-19			Intercept	rPEF	77.305	9.01784e-13	3.27348e-10			Intercept	rPEF	27.3939	8.5377e-06	0.00309919
Intercept	lV4	242.724	2.0754e-30	7.53372e-28			Intercept	lV4	113.466	4.66318e-16	1.69274e-13			Intercept	lV4	31.7498	2.56979e-06	0.000932833
Intercept	lEC	55.3965	1.75031e-11	6.35362e-09			Intercept	lEC	16.5825	0.000125489	0.0455526			Intercept	lEC	7.06461	0.0118945	4.31772
Intercept	rEC	55.3385	1.7858e-11	6.48245e-09			Intercept	rEC	11.2115	0.00133723	0.485413			Intercept	rEC	13.0511	0.000967453	0.351186
Intercept	rAIP	109.58	1.54922e-18	5.62366e-16			Intercept	rAIP	99.4688	7.14188e-15	2.5925e-12			Intercept	rAIP	22.5664	3.61034e-05	0.0131055
Intercept	r4	85.6667	1.15621e-15	4.19703e-13			Intercept	r4	60.2688	6.4295e-11	2.33391e-08			Intercept	r4	18.2074	0.000149685	0.0543355
Intercept	lPreS	142.172	5.42035e-22	1.96759e-19			Intercept	lPreS	41.9277	1.30142e-08	4.72417e-06			Intercept	lPreS	18.5417	0.000133604	0.0484982
Intercept	rV8	82.9442	2.5811e-15	9.36941e-13			Intercept	rV8	68.5507	7.54173e-12	2.73765e-09			Intercept	rV8	1.55206	0.221348	80.3494
Intercept	lAIP	195.355	8.71829e-27	3.16474e-24			Intercept	lAIP	128.005	3.40754e-17	1.23694e-14			Intercept	lAIP	25.0342	1.70034e-05	0.00617223
Intercept	l3b	116.63	2.52137e-19	9.15258e-17			Intercept	l3b	77.2932	9.04282e-13	3.28254e-10			Intercept	l3b	27.9207	7.34884e-06	0.00266763
Intercept	rPreS	153.199	4.60671e-23	1.67223e-20			Intercept	rPreS	94.6461	1.9308e-14	7.0088e-12			Intercept	rPreS	12.293	0.00129879	0.47146
Intercept	rPFt	115.597	3.27867e-19	1.19016e-16			Intercept	rPFt	48.4819	1.76495e-09	6.40677e-07			Intercept	rPFt	12.0299	0.00144057	0.522928
Intercept	lPFt	110.135	1.34002e-18	4.86429e-16			Intercept	lPFt	80.5606	4.23265e-13	1.53645e-10			Intercept	lPFt	22.5929	3.58054e-05	0.0129973
Intercept	r3b	112.636	7.00391e-19	2.54242e-16			Intercept	r3b	70.779	4.33531e-12	1.57372e-09			Intercept	r3b	29.6711	4.50833e-06	0.00163652
Intercept	lH	59.6349	4.11209e-12	1.49269e-09			Intercept	lH	13.1786	0.000548628	0.199152			Intercept	lH	16.4861	0.00027232	0.0988521
Intercept	lV8	126.842	2.00157e-20	7.2657e-18			Intercept	lV8	51.8823	6.55577e-10	2.37974e-07			Intercept	lV8	5.58589	0.0239632	8.69865
Intercept	rFOP2	87.969	5.91304e-16	2.14643e-13			Intercept	rFOP2	29.9378	7.1661e-07	0.00026013			Intercept	rFOP2	26.2049	1.20374e-05	0.00436959
Intercept	lFOP2	90.9619	2.50144e-16	9.08023e-14			Intercept	lFOP2	112.721	5.36271e-16	1.94666e-13			Intercept	lFOP2	26.3954	1.13872e-05	0.00413356
Intercept	rH	24.9797	2.03275e-06	0.00073789			Intercept	rH	3.45752	0.0673561	24.4503			Intercept	rH	3.63147	0.0651808	23.6606
Intercept	lFEF	63.1238	1.28211e-12	4.65408e-10			Intercept	lFEF	109.286	1.02926e-15	3.73621e-13			Intercept	lFEF	13.1478	0.000932161	0.338375
Intercept	rFOP3	35.201	3.04532e-08	1.10545e-05			Intercept	rFOP3	10.0888	0.00225584	0.818872			Intercept	rFOP3	18.6694	0.000127955	0.0464476
Intercept	rV4	115.609	3.2684e-19	1.18643e-16			Intercept	rV4	29.5228	8.31065e-07	0.000301676			Intercept	rV4	15.4795	0.000390654	0.141807
Intercept	rFEF	109.928	1.41435e-18	5.13409e-16			Intercept	rFEF	51.3479	7.64462e-10	2.775e-07			Intercept	rFEF	12.0326	0.00143903	0.522368
Intercept	ls6_8	156.4	2.29542e-23	8.33238e-21			Intercept	ls6_8	134.81	1.07082e-17	3.88707e-15			Intercept	ls6_8	37.5455	5.88733e-07	0.00021371
Intercept	lProS	127.505	1.70438e-20	6.18691e-18			Intercept	lProS	34.3613	1.53975e-07	5.58929e-05			Intercept	lProS	5.22287	0.0286502	10.4
Intercept	rFOP1	171.036	1.0506e-24	3.81367e-22			Intercept	rFOP1	144.447	2.22029e-18	8.05965e-16			Intercept	rFOP1	53.9186	1.65057e-08	5.99155e-06
Intercept	lPEF	51.1187	7.84571e-11	2.84799e-08			Intercept	lPEF	71.2302	3.87992e-12	1.40841e-09			Intercept	lPEF	19.2478	0.000105368	0.0382487
Intercept	lFOP1	92.9566	1.41972e-16	5.15358e-14			Intercept	lFOP1	178.716	1.40622e-20	5.10459e-18			Intercept	lFOP1	47.4361	6.21357e-08	2.25553e-05
Intercept	rProS	89.0307	4.35157e-16	1.57962e-13			Intercept	rProS	30.023	6.95197e-07	0.000252356			Intercept	rProS	2.94502	0.0952425	34.573
Intercept	rAAIC	42.913	1.566e-09	5.68458e-07			Intercept	rAAIC	7.19838	0.00918278	3.33335			Intercept	rAAIC	6.21726	0.0176794	6.41762
Intercept	lPOS2	221.309	7.79626e-29	2.83004e-26			Intercept	lPOS2	97.6135	1.0434e-14	3.78755e-12			Intercept	lPOS2	41.772	2.17002e-07	7.87715e-05
Intercept	l4	71.3932	8.86498e-14	3.21799e-11			Intercept	l4	83.258	2.29087e-13	8.31585e-11			Intercept	l4	16.4169	0.000279083	0.101307
Intercept	rA5	225.966	3.47591e-29	1.26176e-26			Intercept	rA5	129.729	2.53187e-17	9.19067e-15			Intercept	rA5	67.7202	1.33261e-09	4.83736e-07
Intercept	lFFC	160.011	1.05623e-23	3.83411e-21			Intercept	lFFC	82.2989	2.84601e-13	1.0331e-10			Intercept	lFFC	34.291	1.32525e-06	0.000481064
Intercept	lPHA3	167.224	2.30991e-24	8.38496e-22			Intercept	lPHA3	107.903	1.34322e-15	4.87591e-13			Intercept	lPHA3	25.7517	1.37474e-05	0.00499029
Intercept	lV6	163.223	5.34202e-24	1.93915e-21			Intercept	lV6	78.8171	6.33285e-13	2.29883e-10			Intercept	lV6	17.2127	0.000210943	0.0765724
Intercept	lSTSdp	145.014	2.84286e-22	1.03196e-19			Intercept	lSTSdp	93.2805	2.57289e-14	9.33959e-12			Intercept	lSTSdp	11.5649	0.00173314	0.629131
Intercept	lOP4	91.0131	2.46516e-16	8.94852e-14			Intercept	lOP4	120.107	1.37596e-16	4.99473e-14			Intercept	lOP4	28.1249	6.93656e-06	0.00251797
Intercept	rFFC	100.687	1.66301e-17	6.03673e-15			Intercept	rFFC	68.2845	8.06243e-12	2.92666e-09			Intercept	rFFC	7.17769	0.0112925	4.09917
Intercept	lIPS1	216.332	1.8715e-28	6.79356e-26			Intercept	lIPS1	90.5992	4.55412e-14	1.65314e-11			Intercept	lIPS1	20.5508	6.86061e-05	0.024904
Intercept	l52	121.93	6.67933e-20	2.4246e-17			Intercept	l52	163.555	1.20189e-19	4.36287e-17			Intercept	l52	24.5586	1.96063e-05	0.00711709
Intercept	rOP4	201.223	2.90177e-27	1.05334e-24			Intercept	rOP4	135.663	9.28866e-18	3.37178e-15			Intercept	rOP4	30.9372	3.19405e-06	0.00115944
Intercept	rPHA3	55.8944	1.47363e-11	5.34928e-09			Intercept	rPHA3	25.291	3.92366e-06	0.00142429			Intercept	rPHA3	11.8268	0.00156128	0.566745
Intercept	rOP2_3	141.299	6.61751e-22	2.40216e-19			Intercept	rOP2_3	43.8704	7.10617e-09	2.57954e-06			Intercept	rOP2_3	16.7321	0.000249647	0.0906218
Intercept	rMST	76.3954	1.86648e-14	6.77534e-12			Intercept	rMST	18.9595	4.67936e-05	0.0169861			Intercept	rMST	11.2753	0.00194695	0.706744
Intercept	lPoI2	45.5595	5.8596e-10	2.12704e-07			Intercept	lPoI2	67.9314	8.81076e-12	3.19831e-09			Intercept	lPoI2	13.2533	0.000895192	0.324955
Intercept	rIPS1	109.204	1.70918e-18	6.20434e-16			Intercept	rIPS1	49.5693	1.28166e-09	4.65241e-07			Intercept	rIPS1	15.4111	0.000400478	0.145374
Intercept	lOP2_3	121.124	8.15833e-20	2.96147e-17			Intercept	lOP2_3	91.9589	3.40498e-14	1.23601e-11			Intercept	lOP2_3	18.4524	0.000137712	0.0499893
Intercept	lSTSda	143.302	4.18979e-22	1.52089e-19			Intercept	lSTSda	89.1643	6.20697e-14	2.25313e-11			Intercept	lSTSda	14.0367	0.000665209	0.241471
Intercept	lMST	65.3313	6.20729e-13	2.25325e-10			Intercept	lMST	56.4366	1.82043e-10	6.60817e-08			Intercept	lMST	10.9412	0.00222915	0.809181
Intercept	rSTSda	111.516	9.35743e-19	3.39675e-16			Intercept	rSTSda	39.0499	3.25779e-08	1.18258e-05			Intercept	rSTSda	21.259	5.45928e-05	0.0198172
Intercept	rOP1	158.528	1.45096e-23	5.26697e-21			Intercept	rOP1	47.7208	2.21211e-09	8.02997e-07			Intercept	rOP1	24.4426	2.03031e-05	0.00737001
Intercept	lV3B	105.986	3.99567e-18	1.45043e-15			Intercept	lV3B	34.5162	1.46095e-07	5.30326e-05			Intercept	lV3B	13.0996	0.000949581	0.344698
Intercept	rV7	73.9486	3.9787e-14	1.44427e-11			Intercept	rV7	55.1103	2.63025e-10	9.54782e-08			Intercept	rV7	6.82687	0.0132764	4.81934
Intercept	r52	98.3604	3.14464e-17	1.1415e-14			Intercept	r52	44.3459	6.13853e-09	2.22829e-06			Intercept	r52	19.2293	0.000106021	0.0384855
Intercept	lPHA1	100.82	1.60348e-17	5.82062e-15			Intercept	lPHA1	141.258	3.70645e-18	1.34544e-15			Intercept	lPHA1	12.9765	0.000995634	0.361415
Intercept	lSTSvp	120.31	9.99211e-20	3.62714e-17			Intercept	lSTSvp	131.126	1.99394e-17	7.23801e-15			Intercept	lSTSvp	7.57197	0.00943736	3.42576
Intercept	rPOS2	165.607	3.23669e-24	1.17492e-21			Intercept	rPOS2	58.8299	9.46719e-11	3.43659e-08			Intercept	rPOS2	21.261	5.45571e-05	0.0198042
Intercept	rs6_8	257.1	2.05021e-31	7.44226e-29			Intercept	rs6_8	83.7025	2.07272e-13	7.52396e-11			Intercept	rs6_8	27.1845	9.06541e-06	0.00329074
Intercept	rPFcm	194.452	1.0344e-26	3.75487e-24			Intercept	rPFcm	71.0319	4.07366e-12	1.47874e-09			Intercept	rPFcm	25.9986	1.2786e-05	0.00464133
Intercept	rV6	115.427	3.42365e-19	1.24278e-16			Intercept	rV6	30.3835	6.11666e-07	0.000222035			Intercept	rV6	28.9379	5.52266e-06	0.00200472
Intercept	rV3B	34.8416	3.51095e-08	1.27448e-05			Intercept	rV3B	11.9514	0.000952996	0.345937			Intercept	rV3B	6.04383	0.0192046	6.97125
Intercept	lPFcm	159.018	1.30615e-23	4.74133e-21			Intercept	lPFcm	135.882	8.95668e-18	3.25127e-15			Intercept	lPFcm	35.508	9.73889e-07	0.000353522
Intercept	lRI	217.957	1.40408e-28	5.09682e-26			Intercept	lRI	113.561	4.58077e-16	1.66282e-13			Intercept	lRI	46.3889	7.77587e-08	2.82264e-05
Intercept	rV1	180.86	1.44637e-25	5.25032e-23			Intercept	rV1	57.2021	1.47479e-10	5.3535e-08			Intercept	rV1	43.89	1.34463e-07	4.88102e-05
Intercept	lOP1	128.684	1.28176e-20	4.65279e-18			Intercept	lOP1	90.4617	4.69067e-14	1.70271e-11			Intercept	lOP1	17.1615	0.000214743	0.0779518
Intercept	rPHA1	110.989	1.07278e-18	3.89421e-16			Intercept	rPHA1	99.8088	6.66577e-15	2.41967e-12			Intercept	rPHA1	10.4831	0.00268931	0.976218
Intercept	lV7	188.488	3.2436e-26	1.17743e-23			Intercept	lV7	85.3803	1.42447e-13	5.17081e-11			Intercept	lV7	10.4329	0.00274564	0.996669
Intercept	rRI	147.847	1.50442e-22	5.46104e-20			Intercept	rRI	51.3006	7.74972e-10	2.81315e-07			Intercept	rRI	36.2858	8.02202e-07	0.000291199
Intercept	rSTSdp	64.403	8.41197e-13	3.05354e-10			Intercept	rSTSdp	7.91064	0.00644188	2.3384			Intercept	rSTSdp	20.7551	6.42088e-05	0.0233078
Intercept	r43	149.017	1.15927e-22	4.20816e-20			Intercept	r43	112.702	5.38183e-16	1.95361e-13			Intercept	r43	12.4434	0.0012245	0.444493
Intercept	l43	90.5484	2.81503e-16	1.02186e-13			Intercept	l43	110.356	8.38956e-16	3.04541e-13			Intercept	l43	34.1752	1.36505e-06	0.000495514
cat12_TIV	l5L	0.447352	0.504901	183.279			cat12_TIV	l5L	0.258059	0.613125	222.564			cat12_TIV	l5L	0.169961	0.682735	247.833
cat12_TIV	cat12_rel_GMvol	4.17732	0.0431945	15.6796			cat12_TIV	cat12_rel_GMvol	7.69509	0.00716674	2.60153			cat12_TIV	cat12_rel_GMvol	5.19771	0.0290101	10.5307
cat12_TIV	lLIPv	0.49637	0.482488	175.143			cat12_TIV	lLIPv	0.226387	0.635763	230.782			cat12_TIV	lLIPv	2.44385	0.127248	46.1909
cat12_TIV	rV4	0.0600822	0.806792	292.865			cat12_TIV	rV4	3.28654	0.0743296	26.9817			cat12_TIV	rV4	1.3747	0.249156	90.4435
cat12_TIV	rV8	0.0963417	0.756812	274.723			cat12_TIV	rV8	0.0184884	0.892251	323.887			cat12_TIV	rV8	6.84359	0.0131737	4.78206
cat12_TIV	r5L	0.0519991	0.820015	297.665			cat12_TIV	r5L	0.349907	0.556157	201.885			cat12_TIV	r5L	0.138888	0.711703	258.348
cat12_TIV	r23c	0.183671	0.669018	242.854			cat12_TIV	r23c	5.28631	0.0246183	8.93646			cat12_TIV	r23c	2.47374	0.125023	45.3833
cat12_TIV	ra32pr	0.00445225	0.946913	343.73			cat12_TIV	ra32pr	1.8795	0.174966	63.5126			cat12_TIV	ra32pr	1.24446	0.272436	98.8941
cat12_TIV	lV1	0.954081	0.330681	120.037			cat12_TIV	lV1	0.12531	0.724457	262.978			cat12_TIV	lV1	0.143747	0.706942	256.62
cat12_TIV	rVVC	1.93936	0.166356	60.3873			cat12_TIV	rVVC	3.02343	0.086663	31.4587			cat12_TIV	rVVC	1.71854	0.198666	72.1159
cat12_TIV	r7PC	0.060183	0.806633	292.808			cat12_TIV	r7PC	0.406767	0.525789	190.861			cat12_TIV	r7PC	0.294691	0.590771	214.45
cat12_TIV	l7PC	0.0393479	0.843102	306.046			cat12_TIV	l7PC	0.0216385	0.883495	320.709			cat12_TIV	l7PC	0.538501	0.468085	169.915
cat12_TIV	rpOFC	0.580723	0.447549	162.46			cat12_TIV	rpOFC	0.248789	0.619563	224.901			cat12_TIV	rpOFC	0.177088	0.676536	245.583
cat12_TIV	rV1	0.742633	0.390567	141.776			cat12_TIV	rV1	2.4184	0.124629	45.2402			cat12_TIV	rV1	0.00175738	0.966807	350.951
cat12_TIV	lV8	0.575811	0.449472	163.158			cat12_TIV	lV8	0.219432	0.640994	232.681			cat12_TIV	lV8	4.90085	0.0336535	12.2162
cat12_TIV	l7PL	3.76121	0.0548416	19.9075			cat12_TIV	l7PL	2.59701e-06	0.998719	362.535			cat12_TIV	l7PL	0.221288	0.641064	232.706
cat12_TIV	lV4	0.449957	0.503666	182.831			cat12_TIV	lV4	0.573465	0.45154	163.909			cat12_TIV	lV4	2.71782	0.108445	39.3654
cat12_TIV	l6ma	0.0366401	0.848529	308.016			cat12_TIV	l6ma	1.05845	0.307268	111.538			cat12_TIV	l6ma	0.895299	0.350722	127.312
cat12_TIV	rV6	0.149851	0.699375	253.873			cat12_TIV	rV6	5.92168	0.0176298	6.39962			cat12_TIV	rV6	0.0832915	0.774638	281.193
cat12_TIV	rSCEF	1.05418	0.306646	111.313			cat12_TIV	rSCEF	2.07919	0.153977	55.8938			cat12_TIV	rSCEF	0.683788	0.414051	150.301
cat12_TIV	lV2	1.15547	0.284601	103.31			cat12_TIV	lV2	1.54239	0.218593	79.3491			cat12_TIV	lV2	1.66522	0.205607	74.6352
cat12_TIV	r25	1.74092	0.189576	68.8162			cat12_TIV	r25	4.83124	0.0314081	11.4011			cat12_TIV	r25	0.227577	0.636378	231.005
cat12_TIV	ls32	1.3811	0.24228	87.9475			cat12_TIV	ls32	2.08554	0.15336	55.6696			cat12_TIV	ls32	1.41966	0.241711	87.7411
cat12_TIV	lPoI1	0.628654	0.429441	155.887			cat12_TIV	lPoI1	0.163037	0.687662	249.621			cat12_TIV	lPoI1	0.00731831	0.932328	338.435
cat12_TIV	r6ma	0.384646	0.536323	194.685			cat12_TIV	r6ma	0.419651	0.519325	188.515			cat12_TIV	r6ma	0.439755	0.511712	185.751
cat12_TIV	rp24	0.794835	0.374457	135.928			cat12_TIV	rp24	4.17534	0.044952	16.3176			cat12_TIV	rp24	0.521752	0.475035	172.438
cat12_TIV	cat12_rel_CSFvol	1.54766	0.215947	78.3887			cat12_TIV	cat12_rel_CSFvol	4.5678	0.036232	13.1522			cat12_TIV	cat12_rel_CSFvol	5.0739	0.0308555	11.2005
cat12_TIV	r7AL	0.563917	0.454181	164.868			cat12_TIV	r7AL	0.575371	0.450793	163.638			cat12_TIV	r7AL	0.0618977	0.805018	292.222
cat12_TIV	rV2	0.03248	0.857287	311.195			cat12_TIV	rV2	5.40429	0.0231262	8.39481			cat12_TIV	rV2	0.500654	0.484035	175.705
cat12_TIV	l7Am	0.512758	0.475362	172.556			cat12_TIV	l7Am	0.182219	0.670842	243.515			cat12_TIV	l7Am	0.0474479	0.828867	300.879
cat12_TIV	l24dd	3.56247	0.0615565	22.345			cat12_TIV	l24dd	0.494246	0.484475	175.864			cat12_TIV	l24dd	5.97457	0.019853	7.20663
cat12_TIV	l7AL	0.27994	0.597735	216.978			cat12_TIV	l7AL	0.182817	0.670334	243.331			cat12_TIV	l7AL	1.21193	0.278683	101.162
cat12_TIV	lV3	0.194532	0.659978	239.572			cat12_TIV	lV3	0.127454	0.722208	262.162			cat12_TIV	lV3	0.249734	0.620481	225.235
cat12_TIV	rs32	2.21431	0.139404	50.6037			cat12_TIV	rs32	0.0708983	0.790851	287.079			cat12_TIV	rs32	0.000332031	0.985568	357.761
cat12_TIV	r7Am	0.0418316	0.838293	304.301			cat12_TIV	r7Am	0.0551583	0.815035	295.858			cat12_TIV	r7Am	1.1876	0.283477	102.902
cat12_TIV	l25	2.6979	0.103143	37.4407			cat12_TIV	l25	6.54741	0.012769	4.63514			cat12_TIV	l25	0.234188	0.631538	229.248
cat12_TIV	r24dv	0.413739	0.521326	189.241			cat12_TIV	r24dv	0.572835	0.451788	163.999			cat12_TIV	r24dv	5.8829	0.0207481	7.53156
cat12_TIV	rV3	0.594678	0.442157	160.503			cat12_TIV	rV3	2.93245	0.0914406	33.1929			cat12_TIV	rV3	0.26683	0.60881	220.998
cat12_TIV	rMST	0.757814	0.385781	140.039			cat12_TIV	rMST	1.14779	0.287856	104.492			cat12_TIV	rMST	0.899009	0.349739	126.955
cat12_TIV	l24dv	2.1937	0.141242	51.2708			cat12_TIV	l24dv	0.264232	0.608919	221.037			cat12_TIV	l24dv	1.66618	0.205479	74.5888
cat12_TIV	lp24	4.05703	0.046262	16.7931			cat12_TIV	lp24	7.51678	0.00783095	2.84264			cat12_TIV	lp24	0.0342742	0.854225	310.084
cat12_TIV	lpOFC	0.0823331	0.774663	281.203			cat12_TIV	lpOFC	0.0533332	0.818065	296.958			cat12_TIV	lpOFC	4.98974	0.0321832	11.6825
cat12_TIV	lMST	3.43399	0.0663658	24.0908			cat12_TIV	lMST	0.147383	0.702264	254.922			cat12_TIV	lMST	0.000612147	0.980406	355.887
cat12_TIV	r7PL	0.183216	0.669404	242.994			cat12_TIV	r7PL	0.0740073	0.786426	285.472			cat12_TIV	r7PL	0.944279	0.338043	122.709
cat12_TIV	r24dd	0.31832	0.57369	208.25			cat12_TIV	r24dd	0.130612	0.718936	260.974			cat12_TIV	r24dd	0.445365	0.509049	184.785
cat12_TIV	lV6	0.413695	0.521348	189.249			cat12_TIV	lV6	0.0708961	0.790854	287.08			cat12_TIV	lV6	0.295253	0.590419	214.322
cat12_TIV	lSCEF	1.39083	0.240637	87.3512			cat12_TIV	lSCEF	0.882408	0.350917	127.383			cat12_TIV	lSCEF	4.56165	0.0399807	14.513
cat12_TIV	rV3B	0.164113	0.686131	249.066			cat12_TIV	rV3B	4.24579	0.0432337	15.6938			cat12_TIV	rV3B	0.60419	0.442359	160.576
cat12_TIV	l4	3.81798	0.0530715	19.2649			cat12_TIV	l4	0.00656128	0.935682	339.653			cat12_TIV	l4	0.191111	0.664758	241.307
cat12_TIV	lVVC	4.5157	0.0356712	12.9486			cat12_TIV	lVVC	1.89919	0.172754	62.7098			cat12_TIV	lVVC	0.85973	0.36035	130.807
cat12_TIV	rV7	0.555601	0.45752	166.08			cat12_TIV	rV7	3.35953	0.0712604	25.8675			cat12_TIV	rV7	3.56291	0.0676442	24.5548
cat12_TIV	lPSL	0.502534	0.479787	174.163			cat12_TIV	lPSL	0.170874	0.680656	247.078			cat12_TIV	lPSL	1.63231	0.210039	76.2442
cat12_TIV	rPSL	2.92125	0.0900491	32.6878			cat12_TIV	rPSL	1.90529	0.172076	62.4635			cat12_TIV	rPSL	3.32361	0.0770947	27.9854
cat12_TIV	lV7	1.08181	0.30042	109.053			cat12_TIV	lV7	1.71598	0.194685	70.6705			cat12_TIV	lV7	3.38636	0.074481	27.0366
cat12_TIV	lTGv	0.0189351	0.890787	323.356			cat12_TIV	lTGv	0.923659	0.339972	123.41			cat12_TIV	lTGv	0.0252455	0.874697	317.515
cat12_TIV	lSFL	0.0452492	0.831913	301.985			cat12_TIV	lSFL	0.864438	0.355838	129.169			cat12_TIV	lSFL	0.751296	0.392142	142.348
cat12_TIV	lSTSva	2.90624	0.0908689	32.9854			cat12_TIV	lSTSva	0.467309	0.496585	180.26			cat12_TIV	lSTSva	1.83684	0.184258	66.8858
cat12_TIV	rPOS2	0.0180019	0.893496	324.339			cat12_TIV	rPOS2	4.30995	0.0417304	15.1481			cat12_TIV	rPOS2	0.266625	0.608947	221.048
cat12_TIV	rSFL	0.105282	0.746155	270.854			cat12_TIV	rSFL	2.15244	0.147022	53.3689			cat12_TIV	rSFL	0.289969	0.593749	215.531
cat12_TIV	rp47r	0.0493091	0.824654	299.349			cat12_TIV	rp47r	1.5306	0.220341	79.9837			cat12_TIV	rp47r	0.193219	0.663032	240.681
cat12_TIV	lPOS2	0.400376	0.528119	191.707			cat12_TIV	lPOS2	0.749263	0.389799	141.497			cat12_TIV	lPOS2	0.197607	0.659476	239.39
cat12_TIV	lPCV	1.61605	0.206144	74.8303			cat12_TIV	lPCV	3.72631	0.0577956	20.9798			cat12_TIV	lPCV	0.00315848	0.955511	346.851
cat12_TIV	rPCV	2.49782	0.116681	42.3552			cat12_TIV	rPCV	0.26593	0.607772	220.621			cat12_TIV	rPCV	0.224201	0.638884	231.915
cat12_TIV	rRSC	0.225681	0.635623	230.731			cat12_TIV	rRSC	2.12324	0.149751	54.3595			cat12_TIV	rRSC	0.0386697	0.845275	306.835
cat12_TIV	lSTV	1.17204	0.281189	102.072			cat12_TIV	lSTV	0.451798	0.503794	182.877			cat12_TIV	lSTV	0.496962	0.48564	176.287
cat12_TIV	rSTSva	3.22244	0.075195	27.2958			cat12_TIV	rSTSva	8.84523	0.00408189	1.48173			cat12_TIV	rSTSva	0.786216	0.381476	138.476
cat12_TIV	rA1	0.532842	0.466861	169.471			cat12_TIV	rA1	0.90434	0.345039	125.249			cat12_TIV	rA1	0.696872	0.409664	148.708
cat12_TIV	rTGv	0.305261	0.581648	211.138			cat12_TIV	rTGv	0.00571417	0.939969	341.209			cat12_TIV	rTGv	0.247201	0.622253	225.878
cat12_TIV	rA4	2.74777	0.100047	36.317			cat12_TIV	rA4	0.0305632	0.861746	312.814			cat12_TIV	rA4	7.65758	0.00907965	3.29591
cat12_TIV	lA1	0.480113	0.489733	177.773			cat12_TIV	lA1	0.0228244	0.880369	319.574			cat12_TIV	lA1	2.17611	0.14937	54.2212
cat12_TIV	lLO1	2.38358	0.125294	45.4818			cat12_TIV	lLO1	0.855363	0.358359	130.084			cat12_TIV	lLO1	0.312604	0.579751	210.45
cat12_TIV	rLBelt	1.16698	0.282225	102.448			cat12_TIV	rLBelt	1.25241	0.267089	96.9532			cat12_TIV	rLBelt	0.322184	0.574027	208.372
cat12_TIV	rLO1	0.196231	0.658592	239.069			cat12_TIV	rLO1	2.38065	0.127556	46.303			cat12_TIV	rLO1	3.56841	0.0674428	24.4817
cat12_TIV	lLBelt	0.404791	0.525857	190.886			cat12_TIV	lLBelt	0.00576991	0.939677	341.103			cat12_TIV	lLBelt	1.28082	0.265666	96.4367
cat12_TIV	lV3B	0.0726386	0.788004	286.045			cat12_TIV	lV3B	3.59413	0.0622979	22.6141			cat12_TIV	lV3B	0.0309592	0.861375	312.679
cat12_TIV	lLO2	0.422653	0.51688	187.627			cat12_TIV	lLO2	0.00960446	0.922223	334.767			cat12_TIV	lLO2	0.09903	0.75492	274.036
cat12_TIV	rFFC	0.653554	0.420472	152.631			cat12_TIV	rFFC	0.793272	0.3763	136.597			cat12_TIV	rFFC	2.238	0.14388	52.2286
cat12_TIV	rLO2	0.444459	0.506279	183.779			cat12_TIV	rLO2	0.178115	0.67435	244.789			cat12_TIV	rLO2	0.337016	0.565385	205.235
cat12_TIV	lp47r	0.0169856	0.896528	325.44			cat12_TIV	lp47r	0.0471491	0.82876	300.84			cat12_TIV	lp47r	0.071798	0.790356	286.899
cat12_TIV	rMBelt	4.73118	0.0316151	11.4763			cat12_TIV	rMBelt	0.000187036	0.989129	359.054			cat12_TIV	rMBelt	0.0773683	0.782581	284.077
cat12_TIV	lA4	1.00258	0.318737	115.702			cat12_TIV	lA4	1.40509	0.240061	87.142			cat12_TIV	lA4	1.4702	0.233673	84.8231
cat12_TIV	lFFC	1.42434	0.235084	85.3355			cat12_TIV	lFFC	0.165038	0.685854	248.965			cat12_TIV	lFFC	0.00449917	0.946914	343.73
cat12_TIV	rPIT	0.0660557	0.797616	289.535			cat12_TIV	rPIT	4.43779	0.0389	14.1207			cat12_TIV	rPIT	2.88086	0.0987753	35.8554
cat12_TIV	lMT	5.13616	0.0252547	9.16744			cat12_TIV	lMT	0.399336	0.529583	192.238			cat12_TIV	lMT	1.22148	0.276829	100.489
cat12_TIV	lMBelt	5.38993	0.0219688	7.97466			cat12_TIV	lMBelt	0.111103	0.739933	268.596			cat12_TIV	lMBelt	0.453541	0.50521	183.391
cat12_TIV	rIPS1	0.420567	0.517914	188.003			cat12_TIV	rIPS1	7.09738	0.00966114	3.50699			cat12_TIV	rIPS1	2.22072	0.145389	52.7762
cat12_TIV	rMT	1.49682	0.223599	81.1665			cat12_TIV	rMT	2.76671	0.100915	36.632			cat12_TIV	rMT	5.45225	0.0255835	9.2868
cat12_TIV	lIPS1	1.0366	0.310697	112.783			cat12_TIV	lIPS1	3.44668	0.0677762	24.6028			cat12_TIV	lIPS1	0.991641	0.326376	118.475
cat12_TIV	lPIT	3.11725	0.0800541	29.0596			cat12_TIV	lPIT	2.59737	0.111742	40.5625			cat12_TIV	lPIT	0.0181892	0.893512	324.345
cat12_TIV	rSTV	0.000922964	0.975815	354.221			cat12_TIV	rSTV	0.619011	0.434189	157.611			cat12_TIV	rSTV	4.1058	0.0506392	18.382
cat12_TIV	lRSC	3.66082	0.0581292	21.1009			cat12_TIV	lRSC	6.78853	0.0112936	4.09957			cat12_TIV	lRSC	0.0189561	0.891305	323.544
cat12_TIV	l7Pm	0.669516	0.41487	150.598			cat12_TIV	l7Pm	0.00800205	0.928988	337.223			cat12_TIV	l7Pm	4.19597	0.0483041	17.5344
cat12_TIV	rFEF	0.500938	0.480484	174.416			cat12_TIV	rFEF	2.23302	0.139784	50.7417			cat12_TIV	rFEF	0.481128	0.492624	178.822
cat12_TIV	ld23ab	1.37692	0.242989	88.205			cat12_TIV	ld23ab	4.6598	0.0344629	12.51			cat12_TIV	ld23ab	0.341075	0.563064	204.392
cat12_TIV	rIg	5.7768	0.0177962	6.46002			cat12_TIV	rIg	0.424565	0.516897	187.634			cat12_TIV	rIg	0.916506	0.345152	125.29
cat12_TIV	rd23ab	0.39797	0.52936	192.158			cat12_TIV	rd23ab	1.66728	0.20106	72.9849			cat12_TIV	rd23ab	0.0673598	0.796785	289.233
cat12_TIV	lFEF	11.6598	0.000876207	0.318063			cat12_TIV	lFEF	2.01453	0.160435	58.2379			cat12_TIV	lFEF	0.434963	0.514006	186.584
cat12_TIV	l31pv	4.56524	0.0346921	12.5932			cat12_TIV	l31pv	6.09045	0.0161513	5.86294			cat12_TIV	l31pv	0.0391934	0.844245	306.461
cat12_TIV	r3b	2.40206	0.123854	44.959			cat12_TIV	r3b	2.33203	0.131444	47.7141			cat12_TIV	r3b	0.124259	0.726637	263.769
cat12_TIV	r31pv	0.116357	0.733627	266.306			cat12_TIV	r31pv	2.23897	0.139267	50.5538			cat12_TIV	r31pv	2.21634	0.145774	52.916
cat12_TIV	lPI	0.000267736	0.986973	358.271			cat12_TIV	lPI	0.145723	0.703865	255.503			cat12_TIV	lPI	0.417675	0.522438	189.645
cat12_TIV	lIg	3.23285	0.0747319	27.1277			cat12_TIV	lIg	0.0771754	0.782018	283.872			cat12_TIV	lIg	0.0281546	0.86774	314.99
cat12_TIV	l5m	0.790881	0.375643	136.358			cat12_TIV	l5m	0.0224993	0.881217	319.882			cat12_TIV	l5m	1.38755	0.246999	89.6605
cat12_TIV	l3b	2.55317	0.112747	40.9273			cat12_TIV	l3b	0.389891	0.534477	194.015			cat12_TIV	l3b	0.0202868	0.88758	322.191
cat12_TIV	r5m	0.0188356	0.891073	323.459			cat12_TIV	r5m	0.224007	0.637542	231.428			cat12_TIV	r5m	0.487833	0.489646	177.741
cat12_TIV	r4	0.513166	0.475187	172.493			cat12_TIV	r4	0.134537	0.71493	259.52			cat12_TIV	r4	0.137306	0.713272	258.918
cat12_TIV	rPoI1	0.00694579	0.933721	338.941			cat12_TIV	rPoI1	4.16691	0.0451624	16.3939			cat12_TIV	rPoI1	0.537192	0.468622	170.11
cat12_TIV	l5mv	1.59097	0.209676	76.1123			cat12_TIV	l5mv	5.24063	0.0252233	9.15606			cat12_TIV	l5mv	5.93909	0.0201944	7.33058
cat12_TIV	la32pr	0.567639	0.452699	164.33			cat12_TIV	la32pr	3.45373	0.0675026	24.5034			cat12_TIV	la32pr	1.9604	0.17053	61.9023
cat12_TIV	r5mv	1.71007	0.193518	70.247			cat12_TIV	r5mv	3.15335	0.0803122	29.1533			cat12_TIV	r5mv	3.50526	0.0697962	25.336
cat12_TIV	rPI	0.422035	0.517186	187.738			cat12_TIV	rPI	1.43935	0.23447	85.1128			cat12_TIV	rPI	0.760433	0.38931	141.319
cat12_TIV	l23c	2.19711	0.140936	51.1597			cat12_TIV	l23c	11.9486	0.000954219	0.346382			cat12_TIV	l23c	0.17824	0.675548	245.224
cat12_TIV	rv23ab	4.00589	0.0476359	17.2918			cat12_TIV	rv23ab	4.65205	0.0346082	12.5628			cat12_TIV	rv23ab	0.146495	0.70429	255.657
cat12_TIV	lPEF	4.06703	0.0459984	16.6974			cat12_TIV	lPEF	0.394628	0.532012	193.12			cat12_TIV	lPEF	0.595834	0.445504	161.718
cat12_TIV	rV3A	0.282239	0.596236	216.434			cat12_TIV	rV3A	5.78748	0.0189075	6.86341			cat12_TIV	rV3A	0.39866	0.532004	193.118
cat12_TIV	rp10p	0.391386	0.53278	193.399			cat12_TIV	rp10p	1.07792	0.302895	109.951			cat12_TIV	rp10p	0.847049	0.363873	132.086
cat12_TIV	r7Pm	0.246755	0.620293	225.167			cat12_TIV	r7Pm	2.56847	0.113718	41.2795			cat12_TIV	r7Pm	0.0107061	0.918198	333.306
cat12_TIV	lTE1m	2.91404	0.090442	32.8304			cat12_TIV	lTE1m	0.804579	0.37294	135.377			cat12_TIV	lTE1m	2.34944	0.134581	48.8531
cat12_TIV	l7m	0.0133061	0.908362	329.735			cat12_TIV	l7m	2.41207	0.125115	45.4166			cat12_TIV	l7m	0.459114	0.502624	182.452
cat12_TIV	lV3A	0.0355529	0.850766	308.828			cat12_TIV	lV3A	0.0659282	0.798147	289.727			cat12_TIV	lV3A	3.67595e-06	0.998481	362.449
cat12_TIV	r7m	0.238994	0.625841	227.18			cat12_TIV	r7m	0.0136018	0.907505	329.424			cat12_TIV	r7m	0.345556	0.560524	203.47
cat12_TIV	lp10p	1.36894	0.244352	88.6996			cat12_TIV	lp10p	0.0506328	0.822651	298.622			cat12_TIV	lp10p	0.361094	0.551885	200.334
cat12_TIV	lFOP5	2.83237	0.0950258	34.4944			cat12_TIV	lFOP5	0.136641	0.712809	258.75			cat12_TIV	lFOP5	0.448962	0.507354	184.169
cat12_TIV	r55b	1.63341	0.20374	73.9575			cat12_TIV	r55b	2.02491	0.159378	57.8543			cat12_TIV	r55b	1.4833	0.231644	84.0868
cat12_TIV	l55b	2.13192	0.146917	53.331			cat12_TIV	l55b	0.20319	0.653614	237.262			cat12_TIV	l55b	0.0973579	0.756929	274.765
cat12_TIV	rPOS1	0.0586886	0.809001	293.668			cat12_TIV	rPOS1	6.78553	0.0113108	4.10582			cat12_TIV	rPOS1	1.3964	0.245526	89.1259
cat12_TIV	rTE1m	0.317414	0.574235	208.447			cat12_TIV	rTE1m	5.92973	0.0175561	6.37288			cat12_TIV	rTE1m	1.30641	0.26103	94.7537
cat12_TIV	rFOP5	0.0334197	0.85526	310.46			cat12_TIV	rFOP5	6.06013	0.016407	5.95573			cat12_TIV	rFOP5	3.67587	0.0636393	23.1011
cat12_TIV	l23d	0.17899	0.673013	244.304			cat12_TIV	l23d	15.0946	0.000236847	0.0859756			cat12_TIV	l23d	0.953937	0.335618	121.829
cat12_TIV	rPEF	0.0840044	0.772451	280.4			cat12_TIV	rPEF	0.238586	0.626824	227.537			cat12_TIV	rPEF	0.00454919	0.94662	343.623
cat12_TIV	r23d	0.00515418	0.942889	342.269			cat12_TIV	r23d	6.2964	0.0145227	5.27175			cat12_TIV	r23d	0.00560178	0.940777	341.502
cat12_TIV	lv23ab	3.36155	0.0692557	25.1398			cat12_TIV	lv23ab	0.255036	0.615208	223.321			cat12_TIV	lv23ab	0.588603	0.448255	162.717
cat12_TIV	lPOS1	0.422214	0.517097	187.706			cat12_TIV	lPOS1	3.46154	0.0672012	24.394			cat12_TIV	lPOS1	0.985709	0.327807	118.994
cat12_TIV	lSTSvp	1.26952	0.262142	95.1576			cat12_TIV	lSTSvp	0.00122332	0.972203	352.91			cat12_TIV	lSTSvp	8.87471	0.00530483	1.92565
cat12_TIV	r10r	2.37121	0.126268	45.8355			cat12_TIV	r10r	4.85466	0.0310138	11.258			cat12_TIV	r10r	0.143412	0.707267	256.738
cat12_TIV	lVIP	0.836777	0.362186	131.473			cat12_TIV	lVIP	1.07446	0.303666	110.231			cat12_TIV	lVIP	0.938838	0.339419	123.209
cat12_TIV	lOP1	1.88745	0.172094	62.4703			cat12_TIV	lOP1	0.66296	0.418401	151.88			cat12_TIV	lOP1	0.0315266	0.860124	312.225
cat12_TIV	rOP1	0.315902	0.575147	208.778			cat12_TIV	rOP1	0.233034	0.630857	229.001			cat12_TIV	rOP1	0.0057852	0.939817	341.153
cat12_TIV	rTPOJ3	0.634168	0.42743	155.157			cat12_TIV	rTPOJ3	2.66572	0.107223	38.9218			cat12_TIV	rTPOJ3	0.00745962	0.93168	338.2
cat12_TIV	lOP2_3	4.40954	0.0378689	13.7464			cat12_TIV	lOP2_3	0.896353	0.347164	126.02			cat12_TIV	lOP2_3	0.916283	0.34521	125.311
cat12_TIV	rOP2_3	0.00677869	0.934522	339.231			cat12_TIV	rOP2_3	2.72192	0.10366	37.6286			cat12_TIV	rOP2_3	0.461902	0.501338	181.986
cat12_TIV	l52	3.41847	0.0669737	24.3115			cat12_TIV	l52	0.347271	0.557644	202.425			cat12_TIV	l52	0.452855	0.505531	183.508
cat12_TIV	lTPOJ3	1.55887	0.214303	77.7919			cat12_TIV	lTPOJ3	0.289584	0.59227	214.994			cat12_TIV	lTPOJ3	0.486233	0.490353	177.998
cat12_TIV	r52	2.12433	0.147632	53.5905			cat12_TIV	r52	0.532591	0.468064	169.907			cat12_TIV	r52	0.117891	0.733447	266.241
cat12_TIV	lRI	2.38583	0.125117	45.4176			cat12_TIV	lRI	3.27015	0.0750389	27.2391			cat12_TIV	lRI	1.12452	0.296422	107.601
cat12_TIV	rTPOJ2	0.0339588	0.854111	310.042			cat12_TIV	rTPOJ2	1.20097	0.277052	100.57			cat12_TIV	rTPOJ2	0.493731	0.487051	176.8
cat12_TIV	rRI	0.544046	0.462225	167.788			cat12_TIV	rRI	2.14806	0.147428	53.5163			cat12_TIV	rRI	0.168149	0.684334	248.413
cat12_TIV	lDVT	0.122876	0.726561	263.741			cat12_TIV	lDVT	2.741	0.102481	37.2005			cat12_TIV	lDVT	0.907552	0.347489	126.138
cat12_TIV	lPFcm	1.49185	0.224365	81.4445			cat12_TIV	lPFcm	1.67609	0.199889	72.5598			cat12_TIV	lPFcm	4.30568	0.045622	16.5608
cat12_TIV	lTPOJ2	1.86926	0.174158	63.2194			cat12_TIV	lTPOJ2	0.536801	0.466317	169.273			cat12_TIV	lTPOJ2	0.0016568	0.96777	351.301
cat12_TIV	lPoI2	0.949634	0.331806	120.446			cat12_TIV	lPoI2	0.0485425	0.826289	299.943			cat12_TIV	lPoI2	0.564352	0.457681	166.138
cat12_TIV	rPoI2	2.08706	0.151202	54.8862			cat12_TIV	rPoI2	3.61257	0.0616474	22.378			cat12_TIV	rPoI2	0.0470767	0.829527	301.118
cat12_TIV	rTPOJ1	0.00377757	0.951095	345.248			cat12_TIV	rTPOJ1	3.99044	0.0498219	18.0853			cat12_TIV	rTPOJ1	8.63678	0.00588256	2.13537
cat12_TIV	lTA2	1.58251	0.210884	76.5507			cat12_TIV	lTA2	0.129885	0.719685	261.245			cat12_TIV	lTA2	0.100963	0.752621	273.201
cat12_TIV	rTA2	0.816941	0.367917	133.554			cat12_TIV	rTA2	4.10318	0.0467883	16.9841			cat12_TIV	rTA2	0.0349329	0.852847	309.584
cat12_TIV	lFOP4	2.52405	0.114798	41.6717			cat12_TIV	lFOP4	2.12759	0.149341	54.2106			cat12_TIV	lFOP4	1.68022	0.203625	73.9157
cat12_TIV	lTPOJ1	0.144702	0.704334	255.673			cat12_TIV	lTPOJ1	0.0152318	0.902146	327.479			cat12_TIV	lTPOJ1	2.04108	0.162224	58.8874
cat12_TIV	rFOP4	0.496028	0.482638	175.198			cat12_TIV	rFOP4	9.6077	0.00283252	1.0282			cat12_TIV	rFOP4	0.415698	0.523418	190.001
cat12_TIV	lMI	0.0434684	0.835205	303.179			cat12_TIV	lMI	0.0111657	0.916162	332.567			cat12_TIV	lMI	0.889253	0.352333	127.897
cat12_TIV	rPH	0.557516	0.456748	165.799			cat12_TIV	rPH	0.291611	0.59098	214.526			cat12_TIV	rPH	0.872331	0.356897	129.554
cat12_TIV	rPFcm	0.0455151	0.831428	301.808			cat12_TIV	rPFcm	4.07337	0.0475707	17.2682			cat12_TIV	rPFcm	1.43299	0.239557	86.9594
cat12_TIV	rOP4	0.0624583	0.803086	291.52			cat12_TIV	rOP4	1.46612	0.230212	83.567			cat12_TIV	rOP4	1.24708	0.27194	98.7144
cat12_TIV	lOP4	4.52163	0.0355524	12.9055			cat12_TIV	lOP4	3.19351	0.0784544	28.4789			cat12_TIV	lOP4	2.58388	0.117205	42.5456
cat12_TIV	r43	0.126685	0.72253	262.278			cat12_TIV	r43	0.0043483	0.947621	343.986			cat12_TIV	r43	2.70591	0.109193	39.637
cat12_TIV	lIP0	1.21594	0.272403	98.8823			cat12_TIV	lIP0	1.96644	0.165443	60.0558			cat12_TIV	lIP0	2.76075	0.105798	38.4046
cat12_TIV	l11l	0.424025	0.516201	187.381			cat12_TIV	l11l	0.574623	0.451086	163.744			cat12_TIV	l11l	0.124356	0.726534	263.732
cat12_TIV	r11l	4.48716e-09	0.999947	362.981			cat12_TIV	r11l	0.953821	0.332262	120.611			cat12_TIV	r11l	0.733996	0.397589	144.325
cat12_TIV	rIP1	0.342321	0.559609	203.138			cat12_TIV	rIP1	2.2533	0.138028	50.1041			cat12_TIV	rIP1	0.0475996	0.828598	300.781
cat12_TIV	l13l	1.85191	0.176155	63.9444			cat12_TIV	l13l	1.69231	0.197753	71.7844			cat12_TIV	l13l	2.88268	0.0986732	35.8184
cat12_TIV	r13l	0.766866	0.382967	139.017			cat12_TIV	r13l	0.0719015	0.789412	286.557			cat12_TIV	r13l	0.867034	0.358343	130.078
cat12_TIV	lOFC	0.402249	0.527158	191.358			cat12_TIV	lOFC	1.22726	0.271902	98.7006			cat12_TIV	lOFC	12.5579	0.00117102	0.425081
cat12_TIV	lIP1	1.39558	0.23984	87.0619			cat12_TIV	lIP1	3.08036	0.0838141	30.4245			cat12_TIV	lIP1	0.0880721	0.768448	278.947
cat12_TIV	rOFC	0.282322	0.596182	216.414			cat12_TIV	rOFC	3.22197	0.0771665	28.0114			cat12_TIV	rOFC	0.444916	0.509261	184.862
cat12_TIV	l47s	0.0136022	0.907353	329.369			cat12_TIV	l47s	0.102678	0.749637	272.118			cat12_TIV	l47s	0.0801763	0.778776	282.696
cat12_TIV	rIP2	1.53876e-05	0.996877	361.866			cat12_TIV	rIP2	3.53874	0.0642971	23.3398			cat12_TIV	rIP2	0.0986796	0.755339	274.188
cat12_TIV	r47s	0.625847	0.43047	156.261			cat12_TIV	r47s	0.297746	0.587111	213.121			cat12_TIV	r47s	0.0358794	0.850891	308.873
cat12_TIV	lLIPd	3.90827	0.050381	18.2883			cat12_TIV	lLIPd	0.24954	0.619035	224.71			cat12_TIV	lLIPd	0.408196	0.527168	191.362
cat12_TIV	rLIPd	0.0259415	0.872319	316.652			cat12_TIV	rLIPd	0.573495	0.451529	163.905			cat12_TIV	rLIPd	0.831009	0.368399	133.729
cat12_TIV	lIP2	3.05722	0.0829795	30.1215			cat12_TIV	lIP2	1.22133	0.273052	99.1178			cat12_TIV	lIP2	4.56386e-05	0.994649	361.058
cat12_TIV	l6a	5.70148	0.0185381	6.72932			cat12_TIV	l6a	1.01041	0.31842	115.587			cat12_TIV	l6a	0.409823	0.52635	191.065
cat12_TIV	r6a	0.135814	0.713138	258.869			cat12_TIV	r6a	5.6237	0.0206009	7.47814			cat12_TIV	r6a	0.943877	0.338144	122.746
cat12_TIV	rPGp	0.0254948	0.873413	317.049			cat12_TIV	rPGp	2.17359	0.145082	52.6647			cat12_TIV	rPGp	1.23674	0.273903	99.4267
cat12_TIV	li6_8	1.51271	0.221173	80.2859			cat12_TIV	li6_8	0.133963	0.715511	259.731			cat12_TIV	li6_8	0.0495538	0.825173	299.538
cat12_TIV	ri6_8	0.233371	0.62993	228.665			cat12_TIV	ri6_8	0.249433	0.619111	224.737			cat12_TIV	ri6_8	1.81762	0.186511	67.7035
cat12_TIV	ls6_8	0.278264	0.598832	217.376			cat12_TIV	ls6_8	0.935963	0.336798	122.258			cat12_TIV	ls6_8	0.000248777	0.987508	358.465
cat12_TIV	lPGp	0.151731	0.697589	253.225			cat12_TIV	lPGp	0.100514	0.7522	273.048			cat12_TIV	lPGp	0.880711	0.354626	128.729
cat12_TIV	rs6_8	0.0745087	0.785359	285.085			cat12_TIV	rs6_8	7.80933	0.0067725	2.45842			cat12_TIV	rs6_8	1.98082	0.168381	61.1223
cat12_TIV	l43	3.03419	0.084133	30.5403			cat12_TIV	l43	0.0411438	0.839875	304.875			cat12_TIV	l43	0.00679265	0.934798	339.332
cat12_TIV	rDVT	0.00895694	0.92476	335.688			cat12_TIV	rDVT	8.03914	0.00604666	2.19494			cat12_TIV	rDVT	1.2865	0.264629	96.0602
cat12_TIV	rMI	1.64209	0.202551	73.526			cat12_TIV	rMI	5.25872	0.0249818	9.06841			cat12_TIV	rMI	0.0344204	0.853918	309.972
cat12_TIV	r10pp	0.606194	0.437783	158.915			cat12_TIV	r10pp	2.43981	0.123002	44.6496			cat12_TIV	r10pp	1.84122	0.183749	66.7009
cat12_TIV	lPir	0.0771233	0.78172	283.764			cat12_TIV	lPir	3.63653	0.0608133	22.0752			cat12_TIV	lPir	2.15337	0.151448	54.9756
cat12_TIV	lPH	0.174376	0.67701	245.755			cat12_TIV	lPH	1.52735	0.220826	80.1597			cat12_TIV	lPH	0.600142	0.443878	161.128
cat12_TIV	rProS	0.751943	0.387622	140.707			cat12_TIV	rProS	1.37408	0.245264	89.0308			cat12_TIV	rProS	5.58967	0.0239191	8.68263
cat12_TIV	rTE1p	0.491192	0.484776	175.974			cat12_TIV	rTE1p	0.00356932	0.952538	345.771			cat12_TIV	rTE1p	3.47515	0.0709504	25.755
cat12_TIV	lPeEc	0.23146	0.631335	229.174			cat12_TIV	lPeEc	0.0371456	0.847752	307.734			cat12_TIV	lPeEc	0.244928	0.623852	226.458
cat12_TIV	rPeEc	0.00232224	0.961647	349.078			cat12_TIV	rPeEc	5.18511	0.0259798	9.43066			cat12_TIV	rPeEc	0.602879	0.44285	160.755
cat12_TIV	lSTGa	0.153596	0.695829	252.586			cat12_TIV	lSTGa	1.06582	0.305603	110.934			cat12_TIV	lSTGa	0.0159833	0.90014	326.751
cat12_TIV	lTE1p	0.751321	0.387817	140.778			cat12_TIV	lTE1p	0.200191	0.65601	238.131			cat12_TIV	lTE1p	2.10908	0.155594	56.4804
cat12_TIV	rSTGa	0.191249	0.662679	240.552			cat12_TIV	rSTGa	4.60058	0.0355907	12.9194			cat12_TIV	rSTGa	0.514416	0.478132	173.562
cat12_TIV	lPBelt	0.0381817	0.845415	306.886			cat12_TIV	lPBelt	1.62258	0.207134	75.1895			cat12_TIV	lPBelt	2.36024	0.133718	48.5396
cat12_TIV	rTE1a	0.666434	0.415943	150.987			cat12_TIV	rTE1a	0.735361	0.394208	143.098			cat12_TIV	rTE1a	2.94796	0.0950842	34.5156
cat12_TIV	rPBelt	0.100839	0.751386	272.753			cat12_TIV	rPBelt	0.483381	0.489299	177.616			cat12_TIV	rPBelt	0.466778	0.499103	181.174
cat12_TIV	lA5	0.519777	0.472363	171.468			cat12_TIV	lA5	0.503547	0.480408	174.388			cat12_TIV	lA5	0.0299628	0.863601	313.487
cat12_TIV	lProS	0.118793	0.73096	265.339			cat12_TIV	lProS	6.54394	0.0127917	4.64337			cat12_TIV	lProS	3.90835	0.0562019	20.4013
cat12_TIV	rA5	0.82468	0.365666	132.737			cat12_TIV	rA5	0.817232	0.36923	134.03			cat12_TIV	rA5	1.44612	0.23746	86.1979
cat12_TIV	lPHA1	2.56262	0.112091	40.689			cat12_TIV	lPHA1	12.2164	0.000845021	0.306742			cat12_TIV	lPHA1	0.182216	0.672167	243.996
cat12_TIV	rPHA1	8.30391	0.00470101	1.70647			cat12_TIV	rPHA1	9.82498	0.0025551	0.9275			cat12_TIV	rPHA1	0.194596	0.661911	240.274
cat12_TIV	rTGd	7.32124	0.00782449	2.84029			cat12_TIV	rTGd	0.248141	0.620018	225.067			cat12_TIV	rTGd	0.692776	0.41103	149.204
cat12_TIV	lPHA3	0.210102	0.647531	235.054			cat12_TIV	lPHA3	0.201781	0.654737	237.67			cat12_TIV	lPHA3	0.111489	0.740506	268.804
cat12_TIV	rPHA3	0.00915196	0.923948	335.393			cat12_TIV	rPHA3	2.23897	0.139266	50.5537			cat12_TIV	rPHA3	0.0184577	0.892734	324.062
cat12_TIV	lSTSda	0.0153198	0.901705	327.319			cat12_TIV	lSTSda	0.355974	0.552762	200.652			cat12_TIV	lSTSda	0.176775	0.676805	245.68
cat12_TIV	lTGd	0.270452	0.604003	219.253			cat12_TIV	lTGd	0.155078	0.69498	252.278			cat12_TIV	lTGd	0.0266975	0.871176	316.237
cat12_TIV	rSTSda	1.78047	0.184661	67.0318			cat12_TIV	rSTSda	1.44056	0.234276	85.042			cat12_TIV	rSTSda	0.428302	0.517226	187.753
cat12_TIV	lSTSdp	0.150053	0.699182	253.803			cat12_TIV	lSTSdp	2.30061	0.134027	48.6519			cat12_TIV	lSTSdp	6.49697	0.0154892	5.62257
cat12_TIV	rSTSvp	0.14968	0.699538	253.932			cat12_TIV	rSTSvp	6.02991	0.016666	6.04976			cat12_TIV	rSTSvp	4.95015	0.0328291	11.917
cat12_TIV	rSTSdp	1.49784	0.223442	81.1096			cat12_TIV	rSTSdp	5.76628	0.0191181	6.93986			cat12_TIV	rSTSdp	2.38879	0.131466	47.7222
cat12_TIV	lTE1a	1.00182	0.318919	115.768			cat12_TIV	lTE1a	2.282	0.135585	49.2175			cat12_TIV	lTE1a	0.135458	0.71512	259.589
cat12_TIV	lTE2a	0.0719564	0.788978	286.399			cat12_TIV	lTE2a	6.67133	0.0119869	4.35125			cat12_TIV	lTE2a	4.03218	0.0526387	19.1078
cat12_TIV	rH	0.00284916	0.957521	347.58			cat12_TIV	rH	6.94724	0.0104213	3.78292			cat12_TIV	rH	1.54136	0.222912	80.9172
cat12_TIV	lH	0.921552	0.339031	123.068			cat12_TIV	lH	3.81518	0.0549682	19.9535			cat12_TIV	lH	0.00454318	0.946656	343.636
cat12_TIV	lAVI	0.0518391	0.820288	297.764			cat12_TIV	lAVI	0.421072	0.518621	188.259			cat12_TIV	lAVI	0.0518901	0.821171	298.085
cat12_TIV	rAVI	1.34567	0.248379	90.1614			cat12_TIV	rAVI	6.94003	0.0104593	3.79673			cat12_TIV	rAVI	0.679938	0.415356	150.774
cat12_TIV	rPHT	0.0551753	0.814698	295.735			cat12_TIV	rPHT	0.099983	0.752833	273.278			cat12_TIV	rPHT	4.23154	0.0474158	17.2119
cat12_TIV	lAAIC	0.366834	0.545898	198.161			cat12_TIV	lAAIC	4.54726	0.0366401	13.3003			cat12_TIV	lAAIC	0.31315	0.579422	210.33
cat12_TIV	rAAIC	0.045268	0.831879	301.972			cat12_TIV	rAAIC	6.8947	0.0107019	3.8848			cat12_TIV	rAAIC	0.0548303	0.816266	296.305
cat12_TIV	lFOP1	2.56525	0.111909	40.623			cat12_TIV	lFOP1	0.519924	0.473383	171.838			cat12_TIV	lFOP1	1.68652	0.2028	73.6163
cat12_TIV	lPHT	0.092517	0.761537	276.438			cat12_TIV	lPHT	0.0197749	0.88859	322.558			cat12_TIV	lPHT	0.000666624	0.979553	355.578
cat12_TIV	rFOP1	0.107003	0.744162	270.131			cat12_TIV	rFOP1	0.019473	0.889437	322.866			cat12_TIV	rFOP1	2.5046	0.122773	44.5666
cat12_TIV	lFOP3	0.162682	0.687429	249.537			cat12_TIV	lFOP3	5.04204	0.0280432	10.1797			cat12_TIV	lFOP3	0.0553949	0.81534	295.969
cat12_TIV	rTE2p	0.750263	0.388151	140.899			cat12_TIV	rTE2p	4.65013	0.0346443	12.5759			cat12_TIV	rTE2p	0.162285	0.689583	250.319
cat12_TIV	rFOP3	0.0016008	0.968153	351.439			cat12_TIV	rFOP3	6.57088	0.0126168	4.57991			cat12_TIV	rFOP3	0.0211288	0.885287	321.359
cat12_TIV	lFOP2	4.31026	0.0400549	14.5399			cat12_TIV	lFOP2	1.02402	0.315208	114.421			cat12_TIV	lFOP2	0.458718	0.502806	182.519
cat12_TIV	rFOP2	2.21715	0.139152	50.5123			cat12_TIV	rFOP2	4.51054	0.0373821	13.5697			cat12_TIV	rFOP2	0.190031	0.665646	241.63
cat12_TIV	lTE2p	0.477595	0.490871	178.186			cat12_TIV	lTE2p	2.26362	0.137144	49.7831			cat12_TIV	lTE2p	0.222151	0.640416	232.471
cat12_TIV	lPFt	5.25797	0.0236173	8.57309			cat12_TIV	lPFt	5.54229	0.021502	7.80521			cat12_TIV	lPFt	0.00396558	0.950157	344.907
cat12_TIV	rPFt	2.95115	0.0884394	32.1035			cat12_TIV	rPFt	7.31645	0.00865495	3.14175			cat12_TIV	rPFt	1.00439	0.323331	117.369
cat12_TIV	rTF	0.580159	0.44777	162.54			cat12_TIV	rTF	3.06744	0.0844517	30.656			cat12_TIV	rTF	0.349127	0.558516	202.741
cat12_TIV	lAIP	0.31491	0.575747	208.996			cat12_TIV	lAIP	1.54632	0.218014	79.139			cat12_TIV	lAIP	1.28941	0.264098	95.8677
cat12_TIV	rAIP	0.256686	0.613352	222.647			cat12_TIV	rAIP	2.81522	0.0980332	35.5861			cat12_TIV	rAIP	0.150848	0.700147	254.154
cat12_TIV	lEC	0.264848	0.607771	220.621			cat12_TIV	lEC	2.936	0.0912485	33.1232			cat12_TIV	lEC	0.106932	0.745669	270.678
cat12_TIV	lTF	0.548554	0.46038	167.118			cat12_TIV	lTF	1.17947	0.281356	102.132			cat12_TIV	lTF	0.326827	0.571294	207.38
cat12_TIV	rEC	0.709369	0.401357	145.693			cat12_TIV	rEC	6.6293	0.0122464	4.44543			cat12_TIV	rEC	0.02475	0.875922	317.96
cat12_TIV	lPreS	0.0585899	0.809159	293.725			cat12_TIV	lPreS	0.638388	0.427119	155.044			cat12_TIV	lPreS	0.109557	0.742681	269.593
cat12_TIV	rTE2a	0.134906	0.714056	259.202			cat12_TIV	rTE2a	6.69736	0.0118291	4.29398			cat12_TIV	rTE2a	0.166298	0.685979	249.01
cat12_TIV	rPreS	5.19089	0.0245046	8.89519			cat12_TIV	rPreS	0.376367	0.541631	196.612			cat12_TIV	rPreS	3.06269	0.0891299	32.3541
cat12_TIV	rPir	1.92973	0.167404	60.7675			cat12_TIV	rPir	5.48984	0.0221046	8.02398			cat12_TIV	rPir	0.0732523	0.788295	286.151
cat12_TIV	l10pp	0.237843	0.626673	227.482			cat12_TIV	l10pp	1.43108	0.235805	85.5972			cat12_TIV	l10pp	0.0350309	0.852643	309.51
cat12_TIV	ra10p	0.921968	0.338922	123.029			cat12_TIV	ra10p	3.61638	0.061514	22.3296			cat12_TIV	ra10p	0.00138712	0.970508	352.295
cat12_TIV	rIP0	0.000205725	0.98858	358.855			cat12_TIV	rIP0	5.93369	0.01752	6.35976			cat12_TIV	rIP0	4.55329	0.0401522	14.5753
cat12_TIV	ra24pr	0.0134176	0.907981	329.597			cat12_TIV	ra24pr	0.0027594	0.958263	347.849			cat12_TIV	ra24pr	2.71093	0.108877	39.5223
cat12_TIV	lp32pr	0.99245	0.321183	116.589			cat12_TIV	lp32pr	1.6025	0.209934	76.2059			cat12_TIV	lp32pr	0.0777769	0.782022	283.874
cat12_TIV	rp32pr	0.135008	0.713954	259.165			cat12_TIV	rp32pr	4.01612	0.0491126	17.8279			cat12_TIV	rp32pr	15.2339	0.000427151	0.155056
cat12_TIV	lV3CD	0.604544	0.438406	159.141			cat12_TIV	lV3CD	19.2711	4.12183e-05	0.0149622			cat12_TIV	lV3CD	0.324169	0.572855	207.946
cat12_TIV	la24	1.7761	0.185196	67.2262			cat12_TIV	la24	1.0112	0.318234	115.519			cat12_TIV	la24	0.959448	0.334245	121.331
cat12_TIV	ra24	0.195631	0.659081	239.246			cat12_TIV	ra24	2.672	0.106818	38.7749			cat12_TIV	ra24	0.210152	0.649566	235.792
cat12_TIV	rFST	0.445473	0.505796	183.604			cat12_TIV	rFST	2.11279	0.150741	54.7189			cat12_TIV	rFST	0.0245593	0.876397	318.132
cat12_TIV	ld32	0.618012	0.433363	157.311			cat12_TIV	ld32	0.148347	0.70134	254.587			cat12_TIV	ld32	0.00143101	0.970046	352.127
cat12_TIV	rd32	0.000337002	0.985385	357.695			cat12_TIV	rd32	2.28181	0.135602	49.2234			cat12_TIV	rd32	4.6581	0.0380581	13.8151
cat12_TIV	l8BM	0.00480191	0.944871	342.988			cat12_TIV	l8BM	5.41172	0.0230356	8.36192			cat12_TIV	l8BM	0.959818	0.334153	121.297
cat12_TIV	lFST	0.0371015	0.84759	307.675			cat12_TIV	lFST	3.2089	0.077755	28.2251			cat12_TIV	lFST	1.7286	0.19739	71.6526
cat12_TIV	rV3CD	0.187539	0.665763	241.672			cat12_TIV	rV3CD	1.42053	0.237521	86.22			cat12_TIV	rV3CD	0.326548	0.571458	207.439
cat12_TIV	r8BM	1.74171	0.189476	68.7799			cat12_TIV	r8BM	1.97655	0.164375	59.6683			cat12_TIV	r8BM	0.873103	0.356687	129.477
cat12_TIV	rV4t	0.246878	0.620206	225.135			cat12_TIV	rV4t	0.466867	0.496788	180.334			cat12_TIV	rV4t	0.447221	0.508173	184.467
cat12_TIV	rp32	4.02445e-05	0.994949	361.167			cat12_TIV	rp32	2.53088	0.116346	42.2336			cat12_TIV	rp32	1.14648	0.291829	105.934
cat12_TIV	l10r	0.0022138	0.962552	349.406			cat12_TIV	l10r	2.08254	0.153651	55.7753			cat12_TIV	l10r	0.439538	0.511815	185.789
cat12_TIV	lV4t	0.316208	0.574962	208.711			cat12_TIV	lV4t	0.0896417	0.76556	277.898			cat12_TIV	lV4t	0.0368929	0.848826	308.124
cat12_TIV	l47m	1.5897	0.209856	76.1777			cat12_TIV	l47m	0.0888103	0.766617	278.282			cat12_TIV	l47m	4.49805	0.0413069	14.9944
cat12_TIV	r47m	0.179018	0.672988	244.295			cat12_TIV	r47m	0.000153441	0.990154	359.426			cat12_TIV	r47m	0.0255365	0.873983	317.256
cat12_TIV	rPHA2	0.0296788	0.863516	313.456			cat12_TIV	rPHA2	0.00268602	0.958821	348.052			cat12_TIV	rPHA2	0.860269	0.360201	130.753
cat12_TIV	l8Av	2.73696	0.100709	36.5573			cat12_TIV	l8Av	0.0236176	0.878324	318.832			cat12_TIV	l8Av	2.88714	0.0984232	35.7276
cat12_TIV	r8Av	1.95019	0.165187	59.963			cat12_TIV	r8Av	0.657142	0.420441	152.62			cat12_TIV	r8Av	0.333511	0.567404	205.968
cat12_TIV	l8Ad	3.50265	0.0637472	23.1402			cat12_TIV	l8Ad	4.71524	0.0334416	12.1393			cat12_TIV	l8Ad	0.285558	0.596559	216.551
cat12_TIV	lPHA2	1.19953	0.275646	100.059			cat12_TIV	lPHA2	0.0731739	0.787602	285.9			cat12_TIV	lPHA2	0.176254	0.677253	245.843
cat12_TIV	lp32	0.787563	0.376643	136.722			cat12_TIV	lp32	0.195106	0.660123	239.625			cat12_TIV	lp32	0.372948	0.545463	198.003
cat12_TIV	la24pr	0.832384	0.363444	131.93			cat12_TIV	la24pr	4.82476	0.031518	11.441			cat12_TIV	la24pr	0.639388	0.429484	155.903
cat12_TIV	r33pr	1.38431	0.241737	87.7506			cat12_TIV	r33pr	1.98333	0.163663	59.4097			cat12_TIV	r33pr	0.56114	0.458953	166.6
cat12_TIV	lLO3	0.0728867	0.787651	285.917			cat12_TIV	lLO3	0.073555	0.787063	285.704			cat12_TIV	lLO3	0.756465	0.390536	141.765
cat12_TIV	r31a	1.1408	0.287664	104.422			cat12_TIV	r31a	0.855842	0.358225	130.036			cat12_TIV	r31a	0.160722	0.691001	250.833
cat12_TIV	rVIP	0.915426	0.340635	123.65			cat12_TIV	rVIP	1.14642	0.288142	104.595			cat12_TIV	rVIP	0.282558	0.598486	217.25
cat12_TIV	lMIP	4.53668	0.035253	12.7968			cat12_TIV	lMIP	0.0883626	0.767189	278.49			cat12_TIV	lMIP	0.418235	0.522161	189.545
cat12_TIV	rMIP	0.382633	0.537389	195.072			cat12_TIV	rMIP	4.66018	0.0344557	12.5074			cat12_TIV	rMIP	2.49653	0.123357	44.7787
cat12_TIV	l31a	0.000558682	0.981183	356.169			cat12_TIV	l31a	0.399535	0.529481	192.201			cat12_TIV	l31a	0.491522	0.48802	177.151
cat12_TIV	l1	1.58264	0.210865	76.5439			cat12_TIV	l1	0.0894508	0.765802	277.986			cat12_TIV	l1	1.19431	0.282145	102.419
cat12_TIV	r1	2.62015	0.108185	39.271			cat12_TIV	r1	2.13267	0.148863	54.0372			cat12_TIV	r1	0.0752749	0.785466	285.124
cat12_TIV	r31pd	0.133239	0.71575	259.817			cat12_TIV	r31pd	3.60655	0.0618589	22.4548			cat12_TIV	r31pd	2.69941	0.109603	39.786
cat12_TIV	l2	1.6461	0.202005	73.328			cat12_TIV	l2	0.80993	0.371364	134.805			cat12_TIV	l2	2.89056	0.0982317	35.6581
cat12_TIV	r2	5.50215	0.020662	7.50031			cat12_TIV	r2	1.19493	0.278251	101.005			cat12_TIV	r2	1.41712	0.242123	87.8906
cat12_TIV	l3a	3.5753	0.0610972	22.1783			cat12_TIV	l3a	2.21147	0.141679	51.4295			cat12_TIV	l3a	0.0964421	0.758038	275.168
cat12_TIV	l31pd	0.346406	0.557279	202.292			cat12_TIV	l31pd	8.5642	0.00467743	1.69791			cat12_TIV	l31pd	1.1966	0.281692	102.254
cat12_TIV	r3a	0.244608	0.621817	225.72			cat12_TIV	r3a	3.07565	0.0840457	30.5086			cat12_TIV	r3a	0.376855	0.543377	197.246
cat12_TIV	l6d	0.710531	0.400973	145.553			cat12_TIV	l6d	1.28058	0.261826	95.0428			cat12_TIV	l6d	0.451939	0.505959	183.663
cat12_TIV	rVMV2	0.159598	0.690249	250.56			cat12_TIV	rVMV2	4.73603	0.0330669	12.0033			cat12_TIV	rVMV2	0.566856	0.456693	165.779
cat12_TIV	r6d	0.0218013	0.882869	320.481			cat12_TIV	r6d	0.551995	0.460101	167.017			cat12_TIV	r6d	2.50905	0.122453	44.4503
cat12_TIV	l6mp	1.68161	0.197241	71.5984			cat12_TIV	l6mp	0.0210985	0.884947	321.236			cat12_TIV	l6mp	0.00124801	0.972025	352.845
cat12_TIV	r6mp	1.89458	0.171292	62.179			cat12_TIV	r6mp	0.313348	0.5775	209.632			cat12_TIV	r6mp	0.0218862	0.883264	320.625
cat12_TIV	lVMV2	0.696497	0.40565	147.251			cat12_TIV	lVMV2	0.234574	0.629732	228.593			cat12_TIV	lVMV2	0.9355	0.340268	123.517
cat12_TIV	l6v	2.03085	0.156774	56.909			cat12_TIV	l6v	0.00757339	0.930911	337.921			cat12_TIV	l6v	0.641562	0.428708	155.621
cat12_TIV	r6v	0.264366	0.608098	220.74			cat12_TIV	r6v	0.256608	0.614123	222.927			cat12_TIV	r6v	0.191782	0.664208	241.107
cat12_TIV	rLO3	0.0998219	0.752602	273.194			cat12_TIV	rLO3	0.63042	0.430004	156.092			cat12_TIV	rLO3	1.49258	0.230219	83.5696
cat12_TIV	lp24pr	0.34573	0.557664	202.432			cat12_TIV	lp24pr	3.67579	0.0594731	21.5887			cat12_TIV	lp24pr	1.33922	0.255237	92.6511
cat12_TIV	rp24pr	0.0017603	0.966605	350.878			cat12_TIV	rp24pr	3.80115	0.0554043	20.1118			cat12_TIV	rp24pr	0.565777	0.457118	165.934
cat12_TIV	l33pr	2.35381	0.127655	46.3386			cat12_TIV	l33pr	3.54884	0.0639271	23.2056			cat12_TIV	l33pr	0.363469	0.550587	199.863
cat12_TIV	r8Ad	0.010992	0.916679	332.754			cat12_TIV	r8Ad	1.55194	0.217188	78.8391			cat12_TIV	r8Ad	0.357045	0.554111	201.142
cat12_TIV	l9m	0.959498	0.329317	119.542			cat12_TIV	l9m	0.29825	0.586796	213.007			cat12_TIV	l9m	0.351602	0.557131	202.239
cat12_TIV	rVMV3	0.630413	0.428798	155.654			cat12_TIV	rVMV3	4.41898	0.0393032	14.267			cat12_TIV	rVMV3	1.76184	0.19324	70.1461
cat12_TIV	r9m	0.0458005	0.830908	301.62			cat12_TIV	r9m	1.13491	0.290555	105.471			cat12_TIV	r9m	0.000232486	0.987924	358.616
cat12_TIV	rIFJp	0.0483025	0.826424	299.992			cat12_TIV	rIFJp	4.72259	0.0333086	12.091			cat12_TIV	rIFJp	0.198167	0.659026	239.226
cat12_TIV	lPGi	0.761164	0.384736	139.659			cat12_TIV	lPGi	0.568023	0.453686	164.688			cat12_TIV	lPGi	1.18853	0.283292	102.835
cat12_TIV	lIFSp	0.23372	0.629675	228.572			cat12_TIV	lIFSp	1.13705	0.290104	105.308			cat12_TIV	lIFSp	0.439565	0.511803	185.784
cat12_TIV	rIFSp	0.314871	0.575771	209.005			cat12_TIV	rIFSp	0.231921	0.631673	229.297			cat12_TIV	rIFSp	1.68082	0.203546	73.8873
cat12_TIV	rPFm	0.00801448	0.928818	337.161			cat12_TIV	rPFm	1.96932	0.165138	59.9449			cat12_TIV	rPFm	0.0272253	0.86992	315.781
cat12_TIV	lIFSa	0.0177314	0.894294	324.629			cat12_TIV	lIFSa	0.337104	0.563453	204.534			cat12_TIV	lIFSa	0.0028964	0.957395	347.534
cat12_TIV	rIFSa	0.0960632	0.757153	274.846			cat12_TIV	rIFSa	0.0502558	0.823301	298.858			cat12_TIV	rIFSa	0.396895	0.532908	193.446
cat12_TIV	lp9_46v	0.0323731	0.85752	311.28			cat12_TIV	lp9_46v	0.25981	0.611925	222.129			cat12_TIV	lp9_46v	0.486743	0.490127	177.916
cat12_TIV	lPFm	0.106981	0.744187	270.14			cat12_TIV	lPFm	0.168859	0.682439	247.726			cat12_TIV	lPFm	0.00287998	0.957516	347.578
cat12_TIV	rp9_46v	0.701686	0.403911	146.62			cat12_TIV	rp9_46v	0.0723192	0.788816	286.34			cat12_TIV	rp9_46v	0.417257	0.522645	189.72
cat12_TIV	l46	0.0037218	0.951457	345.379			cat12_TIV	l46	0.131222	0.718309	260.746			cat12_TIV	l46	0.0469071	0.82983	301.228
cat12_TIV	rPF	0.23488	0.628827	228.264			cat12_TIV	rPF	2.03587	0.15827	57.4521			cat12_TIV	rPF	0.452725	0.505592	183.53
cat12_TIV	r46	0.173614	0.677677	245.997			cat12_TIV	r46	0.270767	0.604533	219.446			cat12_TIV	r46	0.0282561	0.867504	314.904
cat12_TIV	la9_46v	1.06729	0.303671	110.233			cat12_TIV	la9_46v	0.126463	0.723246	262.538			cat12_TIV	la9_46v	1.03601	0.315941	114.687
cat12_TIV	ra9_46v	1.38161	0.242193	87.9159			cat12_TIV	ra9_46v	0.226464	0.635706	230.761			cat12_TIV	ra9_46v	0.117691	0.733665	266.32
cat12_TIV	lPF	1.20045	0.275463	99.9932			cat12_TIV	lPF	0.963228	0.329906	119.756			cat12_TIV	lPF	0.804711	0.375997	136.487
cat12_TIV	l9_46d	0.022272	0.881621	320.028			cat12_TIV	l9_46d	1.49199	0.226189	82.1065			cat12_TIV	l9_46d	1.47181	0.233422	84.7321
cat12_TIV	r9_46d	1.00881	0.317244	115.16			cat12_TIV	r9_46d	3.47033	0.0668632	24.2713			cat12_TIV	r9_46d	0.0311656	0.860919	312.513
cat12_TIV	rPFop	1.96317	0.163799	59.4591			cat12_TIV	rPFop	0.721638	0.398633	144.704			cat12_TIV	rPFop	1.68301	0.203259	73.7829
cat12_TIV	l9a	0.00237262	0.961233	348.928			cat12_TIV	l9a	0.889596	0.348975	126.678			cat12_TIV	l9a	0.0631273	0.803132	291.537
cat12_TIV	r9a	0.764216	0.383788	139.315			cat12_TIV	r9a	0.00257051	0.959715	348.377			cat12_TIV	r9a	0.0201545	0.887944	322.324
cat12_TIV	l10v	0.100706	0.751545	272.811			cat12_TIV	l10v	3.24706	0.0760504	27.6063			cat12_TIV	l10v	0.294299	0.591017	214.539
cat12_TIV	lPFop	2.16076	0.144236	52.3577			cat12_TIV	lPFop	0.354897	0.553361	200.87			cat12_TIV	lPFop	1.65065	0.207555	75.3426
cat12_TIV	r10v	0.810825	0.36971	134.205			cat12_TIV	r10v	3.66657	0.059785	21.702			cat12_TIV	r10v	0.000494185	0.982394	356.609
cat12_TIV	la10p	0.116632	0.733324	266.197			cat12_TIV	la10p	0.613532	0.436221	158.348			cat12_TIV	la10p	0.107749	0.744734	270.339
cat12_TIV	lIFJp	5.41869	0.0216258	7.85017			cat12_TIV	lIFJp	0.000674471	0.979358	355.507			cat12_TIV	lIFJp	0.103331	0.749837	272.191
cat12_TIV	rLIPv	0.19642	0.658437	239.013			cat12_TIV	rLIPv	1.13625	0.290273	105.369			cat12_TIV	rLIPv	0.278811	0.600911	218.131
cat12_TIV	rIFJa	0.54338	0.462499	167.887			cat12_TIV	rIFJa	0.847324	0.360613	130.903			cat12_TIV	rIFJa	0.228591	0.635631	230.734
cat12_TIV	lIFJa	0.847659	0.359094	130.351			cat12_TIV	lIFJa	0.0907159	0.764202	277.405			cat12_TIV	lIFJa	0.0487274	0.826613	300.061
cat12_TIV	l8BL	1.05724	0.305948	111.059			cat12_TIV	l8BL	0.185105	0.668403	242.63			cat12_TIV	l8BL	1.19073	0.282855	102.677
cat12_TIV	r8BL	0.931759	0.336381	122.106			cat12_TIV	r8BL	0.0929023	0.761464	276.411			cat12_TIV	r8BL	0.220684	0.641518	232.871
cat12_TIV	lVMV3	0.140672	0.708287	257.108			cat12_TIV	lVMV3	0.0128992	0.909915	330.299			cat12_TIV	lVMV3	2.0616	0.160189	58.1487
cat12_TIV	l9p	0.147047	0.702064	254.849			cat12_TIV	l9p	0.0339014	0.854473	310.174			cat12_TIV	l9p	0.319345	0.575712	208.983
cat12_TIV	r9p	2.07214	0.152658	55.4149			cat12_TIV	r9p	0.0854659	0.770926	279.846			cat12_TIV	r9p	0.0546572	0.816551	296.408
cat12_TIV	rVMV1	3.6962	0.0569468	20.6717			cat12_TIV	rVMV1	0.0407542	0.840625	305.147			cat12_TIV	rVMV1	0.175099	0.678251	246.205
cat12_TIV	l10d	3.70792	0.0565611	20.5317			cat12_TIV	l10d	0.298334	0.586743	212.988			cat12_TIV	l10d	1.82682	0.185428	67.3105
cat12_TIV	r10d	1.37702	0.242972	88.199			cat12_TIV	r10d	0.00931542	0.923399	335.194			cat12_TIV	r10d	0.289911	0.593786	215.544
cat12_TIV	l8C	2.02591	0.157275	57.0908			cat12_TIV	l8C	0.293963	0.589491	213.985			cat12_TIV	l8C	0.532089	0.470726	170.873
cat12_TIV	lVMV1	3.80461	0.0534826	19.4142			cat12_TIV	lVMV1	0.0829635	0.77421	281.038			cat12_TIV	lVMV1	0.0954572	0.759236	275.603
cat12_TIV	r8C	0.706233	0.402397	146.07			cat12_TIV	r8C	2.8829	0.0941648	34.1818			cat12_TIV	r8C	0.387779	0.537624	195.157
cat12_TIV	l44	0.914471	0.340886	123.742			cat12_TIV	l44	0.35187	0.555054	201.484			cat12_TIV	l44	1.87803	0.179539	65.1727
cat12_TIV	rV6A	1.3512	0.247414	89.8113			cat12_TIV	rV6A	1.75324	0.18997	68.959			cat12_TIV	rV6A	0.287685	0.5952	216.058
cat12_TIV	r44	0.0214357	0.883848	320.837			cat12_TIV	r44	0.153702	0.696266	252.745			cat12_TIV	r44	2.46462	0.125697	45.6279
cat12_TIV	l45	0.836042	0.362396	131.55			cat12_TIV	l45	0.0482089	0.826877	300.156			cat12_TIV	l45	2.98367	0.0931839	33.8258
cat12_TIV	r45	0.00928726	0.92339	335.191			cat12_TIV	r45	0.034348	0.853528	309.831			cat12_TIV	r45	1.2588	0.26974	97.9157
cat12_TIV	lV6A	1.10259	0.295844	107.392			cat12_TIV	lV6A	0.470087	0.495313	179.798			cat12_TIV	lV6A	0.0436889	0.835681	303.352
cat12_TIV	l47l	0.250138	0.617909	224.301			cat12_TIV	l47l	2.39436	0.126484	45.9138			cat12_TIV	l47l	3.41807	0.073198	26.5709
cat12_TIV	r47l	0.51728	0.473426	171.854			cat12_TIV	r47l	0.961479	0.330342	119.914			cat12_TIV	r47l	0.233181	0.63227	229.514
cat12_TIV	rPGs	0.0711482	0.790138	286.82			cat12_TIV	rPGs	1.20709	0.275841	100.13			cat12_TIV	rPGs	0.498853	0.484817	175.989
cat12_TIV	la47r	0.258449	0.612137	222.206			cat12_TIV	la47r	3.78906	0.0557833	20.2493			cat12_TIV	la47r	0.634503	0.431236	156.539
cat12_TIV	ra47r	0.0451505	0.832094	302.05			cat12_TIV	ra47r	1.06981	0.304708	110.609			cat12_TIV	ra47r	0.312678	0.579706	210.433
cat12_TIV	l6r	4.09198	0.0453476	16.4612			cat12_TIV	l6r	2.43296	0.12352	44.8377			cat12_TIV	l6r	2.10349	0.156126	56.6738
cat12_TIV	lPGs	0.0395487	0.842708	305.903			cat12_TIV	lPGs	0.122439	0.727502	264.083			cat12_TIV	lPGs	0.00641731	0.936621	339.993
cat12_TIV	r6r	0.37105	0.543603	197.328			cat12_TIV	r6r	1.42801	0.236302	85.7777			cat12_TIV	r6r	0.0733814	0.788113	286.085
cat12_TIV	rPGi	0.0214251	0.883877	320.847			cat12_TIV	rPGi	0.599631	0.441443	160.244			cat12_TIV	rPGi	1.14694	0.291735	105.9
cat12_TIV	cat12_rel_WMvol	0.00596202	0.938584	340.706			cat12_TIV	cat12_rel_WMvol	0.373266	0.543297	197.217			cat12_TIV	cat12_rel_WMvol	1.73204	0.196955	71.4946
C(GTCS)	lPH	0.164063	0.686908	249.348			C(GTCS)	lPH	0.521532	0.475602	172.643			C(GTCS)	lPH	2.47116	0.136804	49.6599
C(GTCS)	lIFSa	0.201229	0.655374	237.901			C(GTCS)	lIFSa	0.0203652	0.887445	322.143			C(GTCS)	lIFSa	0.0504549	0.825305	299.586
C(GTCS)	l31pv	1.21684	0.274461	99.6293			C(GTCS)	l31pv	0.177513	0.676426	245.543			C(GTCS)	l31pv	1.73113	0.208022	75.5122
C(GTCS)	rTPOJ3	0.217525	0.64265	233.282			C(GTCS)	rTPOJ3	9.97472	0.00352636	1.28007			C(GTCS)	rTPOJ3	0.025951	0.87417	317.324
C(GTCS)	rIFSa	0.203366	0.65367	237.282			C(GTCS)	rIFSa	0.809382	0.375239	136.212			C(GTCS)	rIFSa	0.0678316	0.798062	289.696
C(GTCS)	rd23ab	0.488989	0.487127	176.827			C(GTCS)	rd23ab	1.60644	0.214432	77.8388			C(GTCS)	rd23ab	0.65437	0.431199	156.525
C(GTCS)	rs32	0.374036	0.543162	197.168			C(GTCS)	rs32	2.31641	0.138151	50.1489			C(GTCS)	rs32	0.276256	0.606849	220.286
C(GTCS)	lp9_46v	0.319735	0.573911	208.33			C(GTCS)	lp9_46v	0.142296	0.70858	257.214			C(GTCS)	lp9_46v	0.000410394	0.984104	357.23
C(GTCS)	ld23ab	5.70837	0.0200998	7.29621			C(GTCS)	ld23ab	0.6233	0.435821	158.203			C(GTCS)	ld23ab	0.631828	0.439082	159.387
C(GTCS)	lTPOJ3	0.029977	0.863135	313.318			C(GTCS)	lTPOJ3	1.3176	0.259804	94.3088			C(GTCS)	lTPOJ3	0.0416579	0.841017	305.289
C(GTCS)	rp9_46v	0.543821	0.463776	168.351			C(GTCS)	rp9_46v	0.638856	0.430207	156.165			C(GTCS)	rp9_46v	0.271889	0.60968	221.314
C(GTCS)	rv23ab	3.64678	0.0610435	22.1588			C(GTCS)	rv23ab	0.478168	0.4944	179.467			C(GTCS)	rv23ab	0.235045	0.634812	230.437
C(GTCS)	lpOFC	5.31988	0.0246134	8.93468			C(GTCS)	lpOFC	0.511396	0.479887	174.199			C(GTCS)	lpOFC	1.48122	0.242387	87.9864
C(GTCS)	l46	0.0345667	0.853144	309.691			C(GTCS)	l46	0.25564	0.616708	223.865			C(GTCS)	l46	0.245856	0.627195	227.672
C(GTCS)	lv23ab	7.82523	0.00694673	2.52166			C(GTCS)	lv23ab	0.0137788	0.907314	329.355			C(GTCS)	lv23ab	1.6239	0.221938	80.5633
C(GTCS)	rTPOJ2	0.0650828	0.799523	290.227			C(GTCS)	rTPOJ2	11.6608	0.00179913	0.653083			C(GTCS)	rTPOJ2	0.509371	0.486369	176.552
C(GTCS)	r46	0.0010513	0.974244	353.65			C(GTCS)	r46	1.11202	0.299794	108.825			C(GTCS)	r46	0.277231	0.606221	220.058
C(GTCS)	la9_46v	1.05655	0.308198	111.876			C(GTCS)	la9_46v	0.0647533	0.800816	290.696			C(GTCS)	la9_46v	0.189191	0.669784	243.131
C(GTCS)	r23d	0.272001	0.603945	219.232			C(GTCS)	r23d	0.750537	0.392962	142.645			C(GTCS)	r23d	0.700639	0.415706	150.901
C(GTCS)	rpOFC	0.0642553	0.800774	290.681			C(GTCS)	rpOFC	2.10331	0.157024	56.9997			C(GTCS)	rpOFC	0.0263706	0.873166	316.959
C(GTCS)	lTPOJ2	0.0345487	0.853182	309.705			C(GTCS)	lTPOJ2	0.0321361	0.858896	311.779			C(GTCS)	lTPOJ2	0.111256	0.743336	269.831
C(GTCS)	l23d	3.78802	0.0563878	20.4688			C(GTCS)	l23d	0.308362	0.582672	211.51			C(GTCS)	l23d	0.00442948	0.947816	344.057
C(GTCS)	ra9_46v	0.077754	0.78134	283.626			C(GTCS)	ra9_46v	0.480972	0.493147	179.012			C(GTCS)	ra9_46v	0.667227	0.426804	154.93
C(GTCS)	l9_46d	0.365192	0.547954	198.907			C(GTCS)	l9_46d	0.00319907	0.955258	346.759			C(GTCS)	l9_46d	0.0599212	0.809938	294.007
C(GTCS)	rIFSp	0.564081	0.455606	165.385			C(GTCS)	rIFSp	2.29476	0.139942	50.799			C(GTCS)	rIFSp	9.01117e-05	0.992551	360.296
C(GTCS)	ls32	0.818401	0.369327	134.066			C(GTCS)	ls32	0.0720527	0.790149	286.824			C(GTCS)	ls32	0.0103969	0.920135	334.009
C(GTCS)	r31pv	0.0360914	0.849979	308.542			C(GTCS)	r31pv	1.29489	0.263867	95.7836			C(GTCS)	r31pv	0.0413533	0.84159	305.497
C(GTCS)	lDVT	0.731901	0.395729	143.65			C(GTCS)	lDVT	1.04814	0.313858	113.931			C(GTCS)	lDVT	1.36971	0.26012	94.4236
C(GTCS)	lVVC	0.433462	0.512856	186.167			C(GTCS)	lVVC	1.41756	0.242842	88.1517			C(GTCS)	lVVC	0.660126	0.429222	155.808
C(GTCS)	la47r	0.0282589	0.867076	314.749			C(GTCS)	la47r	0.208543	0.651096	236.348			C(GTCS)	la47r	0.953081	0.344419	125.024
C(GTCS)	l5L	0.341606	0.561132	203.691			C(GTCS)	l5L	0.57457	0.454173	164.865			C(GTCS)	l5L	0.471056	0.502974	182.579
C(GTCS)	lIP2	0.44644	0.506636	183.909			C(GTCS)	lIP2	0.0113176	0.915963	332.495			C(GTCS)	lIP2	0.00716089	0.933681	338.926
C(GTCS)	ra47r	0.0608706	0.805982	292.571			C(GTCS)	ra47r	0.893478	0.351846	127.72			C(GTCS)	ra47r	1.39336	0.256219	93.0076
C(GTCS)	l6r	1.53052	0.220937	80.2			C(GTCS)	l6r	0.0260101	0.872922	316.871			C(GTCS)	l6r	0.801315	0.38484	139.697
C(GTCS)	r23c	0.474246	0.493739	179.227			C(GTCS)	r23c	2.88127	0.0996347	36.1674			C(GTCS)	r23c	0.0463546	0.832433	302.173
C(GTCS)	rVVC	0.0744045	0.785981	285.311			C(GTCS)	rVVC	1.19783	0.282187	102.434			C(GTCS)	rVVC	0.0581172	0.812761	295.032
C(GTCS)	rPGp	1.39622	0.242098	87.8817			C(GTCS)	rPGp	2.38122	0.132949	48.2606			C(GTCS)	rPGp	2.56652	0.129993	47.1873
C(GTCS)	l23c	0.19161	0.663179	240.734			C(GTCS)	l23c	0.00101618	0.974774	353.843			C(GTCS)	l23c	0.877562	0.363709	132.026
C(GTCS)	r6r	0.0232786	0.879255	319.17			C(GTCS)	r6r	1.46738	0.234914	85.2736			C(GTCS)	r6r	0.0413922	0.841517	305.471
C(GTCS)	rPOS1	1.09909	0.298741	108.443			C(GTCS)	rPOS1	3.21878	0.0825573	29.9683			C(GTCS)	rPOS1	0.00951287	0.923594	335.265
C(GTCS)	lIFJa	0.860302	0.357433	129.748			C(GTCS)	lIFJa	0.769031	0.387263	140.576			C(GTCS)	lIFJa	0.508484	0.486742	176.687
C(GTCS)	l25	0.00280862	0.957914	347.723			C(GTCS)	l25	0.706074	0.407185	147.808			C(GTCS)	l25	1.31564	0.269342	97.7713
C(GTCS)	lPGp	0.517749	0.474644	172.296			C(GTCS)	lPGp	0.0039945	0.950011	344.854			C(GTCS)	lPGp	0.150304	0.703691	255.44
C(GTCS)	rIFJa	0.287261	0.593996	215.621			C(GTCS)	rIFJa	2.59091	0.117616	42.6947			C(GTCS)	rIFJa	1.83911	0.19512	70.8284
C(GTCS)	l5mv	0.646312	0.424662	154.152			C(GTCS)	l5mv	0.0615848	0.805645	292.449			C(GTCS)	l5mv	0.00963121	0.923122	335.093
C(GTCS)	lIFJp	2.0057	0.161967	58.794			C(GTCS)	lIFJp	0.133571	0.71724	260.358			C(GTCS)	lIFJp	0.708791	0.413067	149.943
C(GTCS)	r5m	0.160367	0.690265	250.566			C(GTCS)	r5m	5.9098	0.0210346	7.63554			C(GTCS)	r5m	0.697148	0.416845	151.315
C(GTCS)	r25	0.424202	0.517377	187.808			C(GTCS)	r25	0.28501	0.597244	216.8			C(GTCS)	r25	0.0434423	0.837699	304.085
C(GTCS)	rDVT	0.0842488	0.772638	280.468			C(GTCS)	rDVT	2.52462	0.12223	44.3695			C(GTCS)	rDVT	0.412432	0.530431	192.547
C(GTCS)	rIFJp	0.0277233	0.86833	315.204			C(GTCS)	rIFJp	3.19755	0.0835273	30.3204			C(GTCS)	rIFJp	1.03262	0.325657	118.213
C(GTCS)	l5m	0.117682	0.732782	266			C(GTCS)	l5m	2.91925	0.0975245	35.4014			C(GTCS)	l5m	0.416488	0.528444	191.825
C(GTCS)	lIFSp	0.391542	0.533903	193.807			C(GTCS)	lIFSp	0.117056	0.734558	266.645			C(GTCS)	lIFSp	1.07348	0.316577	114.917
C(GTCS)	r5mv	0.307394	0.581379	211.041			C(GTCS)	r5mv	0.731999	0.398801	144.765			C(GTCS)	r5mv	0.107028	0.748074	271.551
C(GTCS)	r5L	1.96431	0.166292	60.3639			C(GTCS)	r5L	0.00264725	0.959296	348.224			C(GTCS)	r5L	3.21873	0.092978	33.751
C(GTCS)	lPoI1	0.914408	0.34285	124.454			C(GTCS)	lPoI1	0.00231571	0.961928	349.18			C(GTCS)	lPoI1	0.0583187	0.812443	294.917
C(GTCS)	r9_46d	0.00170745	0.967179	351.086			C(GTCS)	r9_46d	4.62888	0.0393419	14.2811			C(GTCS)	r9_46d	0.219387	0.646241	234.586
C(GTCS)	l13l	1.25573	0.267002	96.9219			C(GTCS)	l13l	0.0613546	0.806001	292.578			C(GTCS)	l13l	4.79007	0.0448584	16.2836
C(GTCS)	rSFL	1.85805	0.178029	64.6246			C(GTCS)	rSFL	0.217971	0.643855	233.719			C(GTCS)	rSFL	0.529947	0.47784	173.456
C(GTCS)	rFOP5	0.00861598	0.926359	336.268			C(GTCS)	rFOP5	3.78242	0.0609135	22.1116			C(GTCS)	rFOP5	0.00418973	0.949245	344.576
C(GTCS)	rTE2p	2.99748	0.0886208	32.1694			C(GTCS)	rTE2p	8.38944	0.00686315	2.49132			C(GTCS)	rTE2p	0.353685	0.560899	203.606
C(GTCS)	r13l	1.78253	0.186967	67.8691			C(GTCS)	r13l	2.12442	0.155024	56.2739			C(GTCS)	r13l	0.000611665	0.980595	355.956
C(GTCS)	lSFL	0.628193	0.431195	156.524			C(GTCS)	lSFL	1.45389	0.237028	86.0413			C(GTCS)	lSFL	0.683181	0.421447	152.985
C(GTCS)	lOFC	1.01304	0.318285	115.537			C(GTCS)	lOFC	0.324598	0.572963	207.986			C(GTCS)	lOFC	0.386635	0.543409	197.258
C(GTCS)	rPSL	0.0822884	0.775225	281.407			C(GTCS)	rPSL	4.28132	0.0469578	17.0457			C(GTCS)	rPSL	0.0350215	0.854058	310.023
C(GTCS)	lp10p	1.2748	0.263438	95.628			C(GTCS)	lp10p	0.687247	0.41344	150.079			C(GTCS)	lp10p	4.11183	0.0607331	22.0461
C(GTCS)	lTE2p	1.18427	0.280914	101.972			C(GTCS)	lTE2p	0.405026	0.529176	192.091			C(GTCS)	lTE2p	0.00803258	0.929771	337.507
C(GTCS)	rOFC	2.3822	0.128071	46.4899			C(GTCS)	rOFC	1.86382	0.182011	66.07			C(GTCS)	rOFC	0.000111957	0.991697	359.986
C(GTCS)	lPSL	1.49454	0.226375	82.1742			C(GTCS)	lPSL	3.45466	0.0725911	26.3506			C(GTCS)	lPSL	0.910841	0.35502	128.872
C(GTCS)	l47s	2.53361	0.116789	42.3945			C(GTCS)	l47s	0.990707	0.327276	118.801			C(GTCS)	l47s	1.38817	0.257069	93.3159
C(GTCS)	rTF	0.0256534	0.873297	317.007			C(GTCS)	rTF	4.31968	0.0460418	16.7132			C(GTCS)	rTF	0.645547	0.434257	157.635
C(GTCS)	rA1	0.0150626	0.902738	327.694			C(GTCS)	rA1	0.226683	0.637333	231.352			C(GTCS)	rA1	0.0152453	0.903373	327.924
C(GTCS)	rp10p	3.30111	0.0743132	26.9757			C(GTCS)	rp10p	3.70024	0.06363	23.0977			C(GTCS)	rp10p	0.102357	0.753433	273.496
C(GTCS)	r47s	1.31292	0.256493	93.107			C(GTCS)	r47s	3.11751	0.087304	31.6913			C(GTCS)	r47s	0.348505	0.56375	204.641
C(GTCS)	lLIPd	0.436013	0.511623	185.719			C(GTCS)	lLIPd	0.658963	0.423116	153.591			C(GTCS)	lLIPd	0.158855	0.695829	252.586
C(GTCS)	lA1	0.650551	0.423155	153.605			C(GTCS)	lA1	1.36779	0.251106	91.1516			C(GTCS)	lA1	4.4899	0.0511954	18.5839
C(GTCS)	lTF	0.00371535	0.951602	345.432			C(GTCS)	lTF	1.27214	0.268021	97.2914			C(GTCS)	lTF	0.96409	0.341731	124.049
C(GTCS)	rLIPd	0.447682	0.506047	183.695			C(GTCS)	rLIPd	0.0833195	0.77477	281.241			C(GTCS)	rLIPd	0.145897	0.707845	256.948
C(GTCS)	rMT	0.223856	0.637863	231.544			C(GTCS)	rMT	3.4296	0.0735826	26.7105			C(GTCS)	rMT	0.0546758	0.818279	297.035
C(GTCS)	lp47r	0.739649	0.393255	142.751			C(GTCS)	lp47r	2.62189	0.115529	41.9372			C(GTCS)	lp47r	0.12762	0.725888	263.498
C(GTCS)	r11l	0.535411	0.467237	169.607			C(GTCS)	r11l	1.80984	0.188287	68.3481			C(GTCS)	r11l	0.0190028	0.892192	323.866
C(GTCS)	lPHT	1.53023	0.220979	80.2154			C(GTCS)	lPHT	0.893424	0.351861	127.725			C(GTCS)	lPHT	0.0486024	0.828486	300.74
C(GTCS)	lPCV	0.130938	0.718754	260.908			C(GTCS)	lPCV	0.0570375	0.812813	295.051			C(GTCS)	lPCV	0.299232	0.59241	215.045
C(GTCS)	l11l	0.160385	0.690249	250.56			C(GTCS)	l11l	0.0117553	0.91436	331.913			C(GTCS)	l11l	0.00268632	0.959348	348.243
C(GTCS)	lPOS1	0.921671	0.340955	123.766			C(GTCS)	lPOS1	1.21507	0.278815	101.21			C(GTCS)	lPOS1	0.154565	0.699741	254.006
C(GTCS)	l9a	0.165383	0.685719	248.916			C(GTCS)	l9a	0.0003429	0.985345	357.68			C(GTCS)	l9a	3.0849	0.0994116	36.0864
C(GTCS)	r7m	1.11561	0.295171	107.147			C(GTCS)	r7m	0.205271	0.653655	237.277			C(GTCS)	r7m	0.0310965	0.862384	313.045
C(GTCS)	rPoI1	0.38038	0.539773	195.937			C(GTCS)	rPoI1	3.09296	0.0885009	32.1258			C(GTCS)	rPoI1	1.3522	0.263061	95.491
C(GTCS)	lTPOJ1	0.0748212	0.785398	285.099			C(GTCS)	lTPOJ1	0.0811623	0.777623	282.277			C(GTCS)	lTPOJ1	1.36086	0.261602	94.9614
C(GTCS)	r9a	0.00220138	0.962736	349.473			C(GTCS)	r9a	2.01805	0.165419	60.0471			C(GTCS)	r9a	0.732114	0.40566	147.254
C(GTCS)	l7m	0.073722	0.78694	285.659			C(GTCS)	l7m	0.21236	0.64814	235.275			C(GTCS)	l7m	0.24377	0.628647	228.199
C(GTCS)	l10v	0.221741	0.639453	232.121			C(GTCS)	l10v	1.58634	0.21725	78.8619			C(GTCS)	l10v	0.904917	0.356544	129.426
C(GTCS)	rPH	0.118672	0.731705	265.609			C(GTCS)	rPH	8.54169	0.00642811	2.3334			C(GTCS)	rPH	0.834347	0.375467	136.295
C(GTCS)	r7Pm	0.0638549	0.801382	290.902			C(GTCS)	r7Pm	2.00044	0.16722	60.7007			C(GTCS)	r7Pm	1.47766	0.242927	88.1827
C(GTCS)	lIg	0.6257	0.432105	156.854			C(GTCS)	lIg	0.534716	0.470123	170.655			C(GTCS)	lIg	1.01237	0.330291	119.896
C(GTCS)	rTPOJ1	0.605518	0.43959	159.571			C(GTCS)	rTPOJ1	10.0867	0.00336859	1.2228			C(GTCS)	rTPOJ1	6.01839	0.0268697	9.7537
C(GTCS)	r10v	0.546555	0.46266	167.946			C(GTCS)	r10v	1.31457	0.260341	94.5039			C(GTCS)	r10v	0.108665	0.746227	270.881
C(GTCS)	l7Pm	0.602261	0.440816	160.016			C(GTCS)	l7Pm	0.06777	0.796333	289.069			C(GTCS)	l7Pm	0.876992	0.363861	132.081
C(GTCS)	rVMV3	0.127167	0.72266	262.325			C(GTCS)	rVMV3	2.82522	0.102845	37.3326			C(GTCS)	rVMV3	2.04149	0.173553	62.9998
C(GTCS)	ra10p	0.133842	0.71579	259.832			C(GTCS)	ra10p	5.41652	0.0266505	9.67413			C(GTCS)	ra10p	0.129042	0.724435	262.97
C(GTCS)	rSTV	0.220721	0.640223	232.401			C(GTCS)	rSTV	8.87107	0.00558543	2.02751			C(GTCS)	rSTV	2.63466	0.125379	45.5125
C(GTCS)	rIg	0.0713093	0.790371	286.905			C(GTCS)	rIg	1.68539	0.203786	73.9743			C(GTCS)	rIg	0.917738	0.353257	128.232
C(GTCS)	l10pp	2.18611	0.14458	52.4825			C(GTCS)	l10pp	2.01561	0.165667	60.1371			C(GTCS)	l10pp	0.923865	0.351701	127.668
C(GTCS)	lSTV	0.100699	0.752113	273.017			C(GTCS)	lSTV	0.507394	0.481596	174.82			C(GTCS)	lSTV	0.798186	0.385746	140.026
C(GTCS)	rPHT	0.2936	0.589963	214.157			C(GTCS)	rPHT	11.727	0.0017534	0.636483			C(GTCS)	rPHT	0.150406	0.703595	255.405
C(GTCS)	r10pp	0.613707	0.436529	158.46			C(GTCS)	r10pp	1.98409	0.168911	61.3148			C(GTCS)	r10pp	0.312469	0.584419	212.144
C(GTCS)	rPCV	0.100878	0.751899	272.94			C(GTCS)	rPCV	2.21186	0.147055	53.3809			C(GTCS)	rPCV	1.00656	0.33164	120.385
C(GTCS)	lFOP5	0.174534	0.677629	245.98			C(GTCS)	lFOP5	0.0854634	0.771973	280.226			C(GTCS)	lFOP5	1.04312	0.323288	117.353
C(GTCS)	la10p	0.572871	0.452132	164.124			C(GTCS)	la10p	0.980418	0.329762	119.704			C(GTCS)	la10p	0.0657403	0.801126	290.809
C(GTCS)	l6a	4.31943	0.0420383	15.2599			C(GTCS)	l6a	0.0725236	0.789482	286.582			C(GTCS)	l6a	0.00719263	0.933535	338.873
C(GTCS)	r47l	0.0215839	0.8837	320.783			C(GTCS)	r47l	1.42203	0.242117	87.8886			C(GTCS)	r47l	0.322098	0.578745	210.085
C(GTCS)	l24dd	1.02176	0.31623	114.791			C(GTCS)	l24dd	4.25932	0.0474921	17.2396			C(GTCS)	l24dd	0.0781239	0.783673	284.473
C(GTCS)	l2	1.27653	0.263118	95.5119			C(GTCS)	l2	0.00147085	0.969653	351.984			C(GTCS)	l2	2.57526	0.12939	46.9684
C(GTCS)	rPGs	1.53316	0.220543	80.0571			C(GTCS)	rPGs	1.61774	0.212866	77.2703			C(GTCS)	rPGs	0.00561805	0.941242	341.671
C(GTCS)	rd32	0.603578	0.44032	159.836			C(GTCS)	rd32	3.65786	0.0650833	23.6252			C(GTCS)	rd32	0.00492124	0.945	343.035
C(GTCS)	r1	0.202087	0.654689	237.652			C(GTCS)	r1	0.394515	0.534536	194.037			C(GTCS)	r1	0.589623	0.454484	164.978
C(GTCS)	lFST	0.248704	0.619843	225.003			C(GTCS)	lFST	0.0018797	0.965696	350.548			C(GTCS)	lFST	0.0457468	0.833517	302.567
C(GTCS)	l8BM	0.112812	0.738157	267.951			C(GTCS)	l8BM	9.1477	0.00496959	1.80396			C(GTCS)	l8BM	0.854708	0.369858	134.259
C(GTCS)	l1	1.63116	0.206547	74.9764			C(GTCS)	l1	0.461146	0.502128	182.272			C(GTCS)	l1	0.0011719	0.973143	353.251
C(GTCS)	lPGs	0.403007	0.527995	191.662			C(GTCS)	lPGs	0.348436	0.559279	203.018			C(GTCS)	lPGs	0.309285	0.58632	212.834
C(GTCS)	r8BM	0.5559	0.458877	166.572			C(GTCS)	r8BM	5.85645	0.0215745	7.83153			C(GTCS)	r8BM	1.93129	0.1849	67.1187
C(GTCS)	lp32	0.628274	0.431165	156.513			C(GTCS)	lp32	0.261618	0.612635	222.386			C(GTCS)	lp32	1.5478	0.232552	84.4164
C(GTCS)	rMIP	0.150312	0.699633	253.967			C(GTCS)	rMIP	4.10105	0.0515416	18.7096			C(GTCS)	rMIP	0.00956582	0.923382	335.188
C(GTCS)	rFST	2.23833	0.139957	50.8042			C(GTCS)	rFST	9.54585	0.00420823	1.52759			C(GTCS)	rFST	0.371736	0.551185	200.08
C(GTCS)	rPGi	0.560883	0.45688	165.847			C(GTCS)	rPGi	8.60828	0.00624728	2.26776			C(GTCS)	rPGi	0.117319	0.736713	267.427
C(GTCS)	lMIP	0.664322	0.418316	151.849			C(GTCS)	lMIP	0.462355	0.501572	182.071			C(GTCS)	lMIP	0.0364946	0.851059	308.935
C(GTCS)	rp32	0.00910448	0.924307	335.523			C(GTCS)	rp32	3.96145	0.0554338	20.1225			C(GTCS)	rp32	1.1006	0.310745	112.8
C(GTCS)	l10r	0.495655	0.484185	175.759			C(GTCS)	l10r	0.0567319	0.813305	295.23			C(GTCS)	l10r	1.33266	0.266393	96.7008
C(GTCS)	rVIP	0.324437	0.571116	207.315			C(GTCS)	rVIP	0.000663637	0.979613	355.6			C(GTCS)	rVIP	0.172916	0.683421	248.082
C(GTCS)	lV3CD	0.00744626	0.931527	338.144			C(GTCS)	lV3CD	4.14076	0.0504907	18.3281			C(GTCS)	lV3CD	0.159055	0.695648	252.52
C(GTCS)	lPGi	2.26216	0.137904	50.0592			C(GTCS)	lPGi	4.77864	0.0364904	13.246			C(GTCS)	lPGi	0.56687	0.463159	168.127
C(GTCS)	r10r	1.23869	0.270237	98.0961			C(GTCS)	r10r	3.07328	0.0894739	32.479			C(GTCS)	r10r	0.00814011	0.929304	337.337
C(GTCS)	lVIP	0.687723	0.410283	148.933			C(GTCS)	lVIP	0.0800632	0.779093	282.811			C(GTCS)	lVIP	0.941731	0.347222	126.042
C(GTCS)	l47m	0.00049204	0.982378	356.603			C(GTCS)	l47m	0.0207456	0.886406	321.766			C(GTCS)	l47m	3.62915	0.0761304	27.6353
C(GTCS)	rLIPv	1.30306	0.258266	93.7507			C(GTCS)	rLIPv	1.3554	0.253217	91.9179			C(GTCS)	rLIPv	0.268426	0.611947	222.137
C(GTCS)	ld32	0.870435	0.354637	128.733			C(GTCS)	ld32	6.19443	0.0183925	6.67649			C(GTCS)	ld32	0.0359814	0.852097	309.311
C(GTCS)	rV4t	0.170502	0.681163	247.262			C(GTCS)	rV4t	8.96817	0.00536039	1.94582			C(GTCS)	rV4t	0.195505	0.664682	241.28
C(GTCS)	r2	0.281241	0.597879	217.03			C(GTCS)	r2	0.0239581	0.877995	318.712			C(GTCS)	r2	0.187126	0.671474	243.745
C(GTCS)	ra24	0.000251229	0.987407	358.429			C(GTCS)	ra24	3.59131	0.0674415	24.4813			C(GTCS)	ra24	2.12739	0.165308	60.0067
C(GTCS)	lp24pr	3.41138	0.0697648	25.3246			C(GTCS)	lp24pr	1.30062	0.262834	95.4087			C(GTCS)	lp24pr	0.0896588	0.76872	279.045
C(GTCS)	l6v	2.5682	0.114373	41.5174			C(GTCS)	l6v	0.10546	0.747555	271.362			C(GTCS)	l6v	0.05321	0.820686	297.909
C(GTCS)	lVMV3	0.092012	0.762702	276.861			C(GTCS)	lVMV3	2.29866	0.139618	50.6813			C(GTCS)	lVMV3	3.77382	0.0710752	25.8003
C(GTCS)	rp24pr	1.02973	0.314365	114.115			C(GTCS)	rp24pr	1.35248	0.253719	92.1001			C(GTCS)	rp24pr	1.52894	0.235283	85.4078
C(GTCS)	l33pr	4.68229	0.0345355	12.5364			C(GTCS)	l33pr	0.638914	0.430187	156.158			C(GTCS)	l33pr	0.00839333	0.928216	336.942
C(GTCS)	r6mp	0.535359	0.467259	169.615			C(GTCS)	r6mp	0.0461912	0.831236	301.739			C(GTCS)	r6mp	0.951465	0.344816	125.168
C(GTCS)	lPHA2	1.22965	0.271976	98.7271			C(GTCS)	lPHA2	1.06124	0.310904	112.858			C(GTCS)	lPHA2	0.373272	0.550373	199.785
C(GTCS)	rVMV1	1.0271	0.314979	114.337			C(GTCS)	rVMV1	9.61765	0.00408482	1.48279			C(GTCS)	rVMV1	0.0402567	0.843675	306.254
C(GTCS)	l6mp	2.39239	0.127274	46.2006			C(GTCS)	l6mp	0.0328833	0.857283	311.194			C(GTCS)	l6mp	0.380357	0.546659	198.437
C(GTCS)	r33pr	0.120393	0.729844	264.933			C(GTCS)	r33pr	0.780958	0.383651	139.265			C(GTCS)	r33pr	0.477212	0.500239	181.587
C(GTCS)	la24pr	1.23483	0.270977	98.3646			C(GTCS)	la24pr	6.73181	0.014337	5.20434			C(GTCS)	la24pr	0.226807	0.640764	232.597
C(GTCS)	rV3CD	0.0878508	0.767968	278.773			C(GTCS)	rV3CD	9.61155	0.00409516	1.48654			C(GTCS)	rV3CD	0.760723	0.396849	144.056
C(GTCS)	r6d	0.17252	0.679389	246.618			C(GTCS)	r6d	0.241894	0.626306	227.349			C(GTCS)	r6d	0.0840091	0.775904	281.653
C(GTCS)	lVMV1	0.186828	0.667146	242.174			C(GTCS)	lVMV1	0.735001	0.397846	144.418			C(GTCS)	lVMV1	3.85421e-05	0.995128	361.232
C(GTCS)	ra24pr	0.219748	0.640959	232.668			C(GTCS)	ra24pr	0.00245829	0.960774	348.761			C(GTCS)	ra24pr	0.666316	0.427113	155.042
C(GTCS)	l6d	2.17577	0.145516	52.8222			C(GTCS)	l6d	0.110742	0.741541	269.179			C(GTCS)	l6d	0.350654	0.562563	204.21
C(GTCS)	lp32pr	2.8476	0.0967907	35.135			C(GTCS)	lp32pr	2.63251	0.114824	41.681			C(GTCS)	lp32pr	1.73968e-06	0.998965	362.624
C(GTCS)	r3a	0.0580606	0.810423	294.184			C(GTCS)	r3a	0.268637	0.607927	220.678			C(GTCS)	r3a	0.243736	0.628671	228.208
C(GTCS)	lV4t	0.133467	0.71617	259.97			C(GTCS)	lV4t	0.082579	0.775745	281.595			C(GTCS)	lV4t	0.0117504	0.915116	332.187
C(GTCS)	rV6A	0.475722	0.493071	178.985			C(GTCS)	rV6A	0.0175848	0.895361	325.016			C(GTCS)	rV6A	0.0440726	0.836543	303.665
C(GTCS)	rp32pr	0.0518156	0.820721	297.922			C(GTCS)	rp32pr	5.54311	0.0250675	9.09952			C(GTCS)	rp32pr	1.32914	0.267001	96.9213
C(GTCS)	l3a	3.24153	0.0769058	27.9168			C(GTCS)	l3a	0.157977	0.69375	251.831			C(GTCS)	l3a	0.0631952	0.804927	292.188
C(GTCS)	la24	0.0731368	0.787767	285.959			C(GTCS)	la24	0.0195567	0.889687	322.956			C(GTCS)	la24	0.125274	0.728309	264.376
C(GTCS)	lV6A	0.14906	0.700824	254.399			C(GTCS)	lV6A	1.21823	0.278203	100.988			C(GTCS)	lV6A	1.08926	0.313164	113.679
C(GTCS)	rPHA2	0.173911	0.678172	246.177			C(GTCS)	rPHA2	0.027386	0.869635	315.678			C(GTCS)	rPHA2	1.01625	0.329396	119.571
C(GTCS)	rIP2	0.22261	0.638798	231.884			C(GTCS)	rIP2	10.223	0.00318674	1.15679			C(GTCS)	rIP2	0.210134	0.653234	237.124
C(GTCS)	rPFm	0.2712	0.604477	219.425			C(GTCS)	rPFm	3.01491	0.0924321	33.5529			C(GTCS)	rPFm	0.152916	0.701263	254.558
C(GTCS)	lLIPv	0.0789682	0.779684	283.025			C(GTCS)	lLIPv	0.000258503	0.987275	358.381			C(GTCS)	lLIPv	0.141806	0.711766	258.371
C(GTCS)	rSCEF	0.400624	0.529213	192.104			C(GTCS)	rSCEF	0.806483	0.376084	136.519			C(GTCS)	rSCEF	0.00433567	0.94837	344.258
C(GTCS)	l31pd	0.0147783	0.903656	328.027			C(GTCS)	l31pd	0.241463	0.626613	227.46			C(GTCS)	l31pd	0.00226477	0.962671	349.45
C(GTCS)	rIP0	0.131621	0.718054	260.653			C(GTCS)	rIP0	8.30366	0.00712219	2.58535			C(GTCS)	rIP0	0.29892	0.592601	215.114
C(GTCS)	r10d	0.794937	0.376233	136.573			C(GTCS)	r10d	0.898145	0.350609	127.271			C(GTCS)	r10d	0.563633	0.464416	168.583
C(GTCS)	lSCEF	4.0579	0.0485308	17.6167			C(GTCS)	lSCEF	2.72653	0.108789	39.4906			C(GTCS)	lSCEF	0.0158224	0.901571	327.27
C(GTCS)	l8C	1.89402	0.17395	63.1439			C(GTCS)	l8C	2.34659	0.1357	49.2592			C(GTCS)	l8C	1.26395	0.278576	101.123
C(GTCS)	r7AL	0.0995407	0.753495	273.519			C(GTCS)	r7AL	0.0140554	0.906392	329.02			C(GTCS)	r7AL	0.124318	0.729303	264.737
C(GTCS)	r31pd	0.104215	0.74797	271.513			C(GTCS)	r31pd	0.522822	0.475061	172.447			C(GTCS)	r31pd	1.5082	0.238336	86.516
C(GTCS)	lIP0	0.741112	0.39279	142.583			C(GTCS)	lIP0	0.0806382	0.778322	282.531			C(GTCS)	lIP0	0.00147755	0.969845	352.054
C(GTCS)	r8C	1.5771	0.214129	77.7287			C(GTCS)	r8C	2.63645	0.114563	41.5865			C(GTCS)	r8C	0.550561	0.469548	170.446
C(GTCS)	l7AL	0.111771	0.739322	268.374			C(GTCS)	l7AL	0.956971	0.335524	121.795			C(GTCS)	l7AL	0.0567634	0.814911	295.813
C(GTCS)	l44	0.0250505	0.874782	317.546			C(GTCS)	l44	2.42069	0.129894	47.1514			C(GTCS)	l44	0.753445	0.399062	144.86
C(GTCS)	rIP1	0.25636	0.614519	223.07			C(GTCS)	rIP1	2.94566	0.096087	34.8796			C(GTCS)	rIP1	0.729578	0.406455	147.543
C(GTCS)	r24dv	0.109978	0.741344	269.108			C(GTCS)	r24dv	2.65306	0.113472	41.1905			C(GTCS)	r24dv	2.08942	0.168891	61.3073
C(GTCS)	l31a	0.000784091	0.977755	354.925			C(GTCS)	l31a	0.118357	0.733146	266.132			C(GTCS)	l31a	0.37062	0.551776	200.295
C(GTCS)	r44	0.444316	0.507645	184.275			C(GTCS)	r44	2.71885	0.109269	39.6645			C(GTCS)	r44	0.23174	0.637184	231.298
C(GTCS)	l45	0.494829	0.484548	175.891			C(GTCS)	l45	0.0783249	0.781439	283.663			C(GTCS)	l45	1.42736	0.250746	91.0208
C(GTCS)	l24dv	2.68984	0.106312	38.5911			C(GTCS)	l24dv	3.91515	0.0567963	20.617			C(GTCS)	l24dv	0.021729	0.884773	321.173
C(GTCS)	lIP1	1.04818	0.310107	112.569			C(GTCS)	lIP1	1.17597	0.286539	104.014			C(GTCS)	lIP1	0.760945	0.396782	144.032
C(GTCS)	r45	0.446078	0.506808	183.971			C(GTCS)	r45	1.12617	0.296791	107.735			C(GTCS)	r45	0.371106	0.551518	200.201
C(GTCS)	r24dd	0.0084573	0.927039	336.515			C(GTCS)	r24dd	0.208216	0.65135	236.44			C(GTCS)	r24dd	0.0123042	0.913147	331.472
C(GTCS)	r31a	0.218566	0.641857	232.994			C(GTCS)	r31a	0.331782	0.56877	206.464			C(GTCS)	r31a	0.122587	0.731113	265.394
C(GTCS)	l47l	0.36587	0.547584	198.773			C(GTCS)	l47l	0.700733	0.408945	148.447			C(GTCS)	l47l	1.94674	0.183254	66.5212
C(GTCS)	l10d	0.744582	0.391691	142.184			C(GTCS)	l10d	0.766847	0.387929	140.818			C(GTCS)	l10d	1.06314	0.318839	115.739
C(GTCS)	r9p	0.323463	0.571692	207.524			C(GTCS)	r9p	0.187571	0.667945	242.464			C(GTCS)	r9p	0.0786645	0.782947	284.21
C(GTCS)	l6ma	3.65238	0.0608511	22.0889			C(GTCS)	l6ma	0.306217	0.58398	211.985			C(GTCS)	l6ma	0.0169699	0.898085	326.005
C(GTCS)	lPFop	0.872894	0.353964	128.489			C(GTCS)	lPFop	0.628193	0.434043	157.558			C(GTCS)	lPFop	2.17011	0.16139	58.5845
C(GTCS)	l8Av	1.09041	0.300639	109.132			C(GTCS)	l8Av	1.0766	0.307486	111.617			C(GTCS)	l8Av	0.881673	0.362619	131.631
C(GTCS)	lPFm	1.32394	0.254528	92.3936			C(GTCS)	lPFm	0.18583	0.669393	242.99			C(GTCS)	lPFm	0.010932	0.918113	333.275
C(GTCS)	r7PC	0.199045	0.657126	238.537			C(GTCS)	r7PC	0.00219319	0.962948	349.55			C(GTCS)	r7PC	0.0298909	0.865049	314.013
C(GTCS)	lLO3	0.372418	0.544033	197.484			C(GTCS)	lLO3	0.793692	0.379849	137.885			C(GTCS)	lLO3	2.30564	0.149698	54.3405
C(GTCS)	r8Av	0.15233	0.697724	253.274			C(GTCS)	r8Av	0.107142	0.745622	270.661			C(GTCS)	r8Av	1.75306	0.205316	74.5296
C(GTCS)	l8Ad	0.353651	0.554327	201.221			C(GTCS)	l8Ad	0.0853593	0.772108	280.275			C(GTCS)	l8Ad	0.430074	0.521885	189.444
C(GTCS)	l7PC	0.0431968	0.836071	303.494			C(GTCS)	l7PC	0.706397	0.407079	147.77			C(GTCS)	l7PC	0.241338	0.630352	228.818
C(GTCS)	rPF	0.0231321	0.879633	319.307			C(GTCS)	rPF	2.48935	0.124771	45.2918			C(GTCS)	rPF	0.201922	0.659599	239.434
C(GTCS)	r8Ad	0.467808	0.496675	180.293			C(GTCS)	r8Ad	3.13809	0.0863148	31.3323			C(GTCS)	r8Ad	0.486933	0.495974	180.039
C(GTCS)	r7PL	0.744677	0.391661	142.173			C(GTCS)	r7PL	0.930822	0.342116	124.188			C(GTCS)	r7PL	0.0474053	0.830575	301.499
C(GTCS)	rLO3	0.215641	0.644091	233.805			C(GTCS)	rLO3	4.29592	0.0466068	16.9183			C(GTCS)	rLO3	0.25102	0.62363	226.378
C(GTCS)	r47m	0.790292	0.377622	137.077			C(GTCS)	r47m	4.31323	0.0461945	16.7686			C(GTCS)	r47m	0.00271821	0.959108	348.156
C(GTCS)	l9m	0.00677862	0.934661	339.282			C(GTCS)	l9m	4.73675	0.0372643	13.5269			C(GTCS)	l9m	0.0576927	0.813432	295.276
C(GTCS)	lPF	0.350116	0.556308	201.94			C(GTCS)	lPF	0.0539366	0.817876	296.889			C(GTCS)	lPF	0.122756	0.730936	265.33
C(GTCS)	r9m	0.0451926	0.832383	302.155			C(GTCS)	r9m	2.35203	0.135263	49.1006			C(GTCS)	r9m	1.03506	0.325102	118.012
C(GTCS)	r7Am	0.135312	0.714303	259.292			C(GTCS)	r7Am	4.57005e-05	0.994649	361.058			C(GTCS)	r7Am	1.45662	0.246157	89.3552
C(GTCS)	lVMV2	0.0555761	0.814446	295.644			C(GTCS)	lVMV2	0.209181	0.650599	236.167			C(GTCS)	lVMV2	2.43199	0.139728	50.7211
C(GTCS)	l8BL	0.395203	0.532004	193.117			C(GTCS)	l8BL	0.0266785	0.871314	316.287			C(GTCS)	l8BL	2.25034	0.154338	56.0246
C(GTCS)	l7Am	1.33531	0.25252	91.6648			C(GTCS)	l7Am	0.0137549	0.907394	329.384			C(GTCS)	l7Am	0.56799	0.462726	167.969
C(GTCS)	rPFop	0.0231879	0.879489	319.255			C(GTCS)	rPFop	9.51236	0.00426715	1.54898			C(GTCS)	rPFop	0.0909097	0.767164	278.48
C(GTCS)	r8BL	0.239947	0.626061	227.26			C(GTCS)	r8BL	0.0246522	0.876255	318.081			C(GTCS)	r8BL	0.538967	0.474182	172.128
C(GTCS)	l9p	0.00484707	0.944731	342.937			C(GTCS)	l9p	0.000231039	0.98797	358.633			C(GTCS)	l9p	2.96868	0.105437	38.2736
C(GTCS)	r6ma	0.143529	0.706157	256.335			C(GTCS)	r6ma	1.01211	0.322187	116.954			C(GTCS)	r6ma	0.450984	0.512079	185.885
C(GTCS)	rVMV2	1.17683	0.282415	102.517			C(GTCS)	rVMV2	3.8156	0.059854	21.727			C(GTCS)	rVMV2	0.0493892	0.827127	300.247
C(GTCS)	l7PL	0.743979	0.391882	142.253			C(GTCS)	l7PL	0.170034	0.68292	247.9			C(GTCS)	l7PL	1.37363	0.259469	94.1872
C(GTCS)	lMT	2.25524	0.138496	50.274			C(GTCS)	lMT	1.48648	0.23196	84.2016			C(GTCS)	lMT	2.89494	0.109488	39.7443
C(GTCS)	r6v	0.152076	0.697964	253.361			C(GTCS)	r6v	0.349703	0.558569	202.761			C(GTCS)	r6v	0.584441	0.456436	165.686
C(GTCS)	rRI	0.0485354	0.826392	299.98			C(GTCS)	rRI	8.58681	0.00630498	2.28871			C(GTCS)	rRI	0.0197044	0.890233	323.155
C(GTCS)	lRI	0.393974	0.53264	193.348			C(GTCS)	lRI	3.19693	0.083556	30.3308			C(GTCS)	lRI	0.652046	0.432001	156.816
C(GTCS)	rAIP	0.0150163	0.902887	327.748			C(GTCS)	rAIP	3.62929	0.0660844	23.9886			C(GTCS)	rAIP	0.208827	0.654237	237.488
C(GTCS)	lPBelt	0.364577	0.54829	199.029			C(GTCS)	lPBelt	0.073845	0.78762	285.906			C(GTCS)	lPBelt	0.117678	0.736327	267.287
C(GTCS)	lV7	0.542734	0.464221	168.512			C(GTCS)	lV7	0.803194	0.377047	136.868			C(GTCS)	lV7	0.419325	0.527061	191.323
C(GTCS)	rSTSvp	0.479395	0.491413	178.383			C(GTCS)	rSTSvp	9.32214	0.00461917	1.67676			C(GTCS)	rSTSvp	2.2797	0.151853	55.1226
C(GTCS)	rAAIC	3.80338	0.0559052	20.2936			C(GTCS)	rAAIC	5.21014	0.0294712	10.698			C(GTCS)	rAAIC	1.5863	0.227101	82.4377
C(GTCS)	lPir	0.947121	0.334427	121.397			C(GTCS)	lPir	2.47629	0.125726	45.6387			C(GTCS)	lPir	0.155327	0.699042	253.752
C(GTCS)	rV8	0.0841167	0.772811	280.53			C(GTCS)	rV8	2.3723	0.133651	48.5155			C(GTCS)	rV8	1.44645	0.247739	89.9294
C(GTCS)	lPFcm	2.56589	0.114532	41.5752			C(GTCS)	lPFcm	0.296231	0.590149	214.224			C(GTCS)	lPFcm	0.274427	0.608031	220.715
C(GTCS)	lV3	0.539381	0.465598	169.012			C(GTCS)	lV3	3.03236	0.0915363	33.2277			C(GTCS)	lV3	0.178016	0.679068	246.502
C(GTCS)	rPOS2	0.0283999	0.866748	314.63			C(GTCS)	rPOS2	0.802647	0.377208	136.926			C(GTCS)	rPOS2	0.294792	0.595142	216.037
C(GTCS)	lTE1m	0.0440523	0.834479	302.916			C(GTCS)	lTE1m	0.00850008	0.927136	336.55			C(GTCS)	lTE1m	0.015695	0.901966	327.414
C(GTCS)	lA4	0.0297609	0.863624	313.496			C(GTCS)	lA4	0.174148	0.679327	246.596			C(GTCS)	lA4	0.52188	0.481153	174.659
C(GTCS)	lAIP	0.357604	0.552129	200.423			C(GTCS)	lAIP	0.627577	0.434266	157.639			C(GTCS)	lAIP	0.0398101	0.844532	306.565
C(GTCS)	la32pr	1.8751	0.176082	63.9179			C(GTCS)	la32pr	6.04908	0.0196934	7.14872			C(GTCS)	la32pr	2.45211e-07	0.999611	362.859
C(GTCS)	rLBelt	0.0292506	0.864787	313.918			C(GTCS)	rLBelt	1.14059	0.293774	106.64			C(GTCS)	rLBelt	0.260698	0.617073	223.997
C(GTCS)	rPEF	0.109515	0.741869	269.299			C(GTCS)	rPEF	1.65525	0.207772	75.4212			C(GTCS)	rPEF	0.0927617	0.76488	277.651
C(GTCS)	rV7	0.34772	0.557658	202.43			C(GTCS)	rV7	0.739761	0.396341	143.872			C(GTCS)	rV7	0.473632	0.501826	182.163
C(GTCS)	rp24	0.207698	0.65025	236.041			C(GTCS)	rp24	0.269794	0.607159	220.399			C(GTCS)	rp24	4.41478	0.0529418	19.2179
C(GTCS)	rEC	0.000441293	0.983311	356.942			C(GTCS)	rEC	0.728178	0.40002	145.207			C(GTCS)	rEC	1.52255	0.236218	85.7471
C(GTCS)	lFOP3	1.60788	0.209771	76.1469			C(GTCS)	lFOP3	0.0239869	0.877922	318.686			C(GTCS)	lFOP3	0.0356852	0.852699	309.53
C(GTCS)	lFOP2	2.80272	0.0993986	36.0817			C(GTCS)	lFOP2	0.214336	0.646624	234.724			C(GTCS)	lFOP2	0.000704427	0.979176	355.441
C(GTCS)	rSTGa	0.0736675	0.787017	285.687			C(GTCS)	rSTGa	0.00620445	0.937723	340.394			C(GTCS)	rSTGa	0.565158	0.463823	168.368
C(GTCS)	rIPS1	0.262911	0.610041	221.445			C(GTCS)	rIPS1	4.58965	0.0401289	14.5668			C(GTCS)	rIPS1	0.211983	0.651821	236.611
C(GTCS)	lLBelt	0.507879	0.478867	173.829			C(GTCS)	lLBelt	0.0138019	0.907236	329.327			C(GTCS)	lLBelt	0.191249	0.66811	242.524
C(GTCS)	lV2	0.0839199	0.77307	280.624			C(GTCS)	lV2	3.79384	0.0605467	21.9784			C(GTCS)	lV2	1.90994e-06	0.998916	362.606
C(GTCS)	rPir	0.00842311	0.927186	336.568			C(GTCS)	rPir	11.1723	0.00217885	0.790922			C(GTCS)	rPir	2.38985e-05	0.996164	361.607
C(GTCS)	l52	0.000107359	0.991768	360.012			C(GTCS)	l52	0.00290769	0.957343	347.515			C(GTCS)	l52	0.376217	0.548823	199.223
C(GTCS)	rPHA3	1.30335	0.258214	93.7317			C(GTCS)	rPHA3	0.0415467	0.839818	304.854			C(GTCS)	rPHA3	2.43538	0.139472	50.6283
C(GTCS)	lIPS1	0.292801	0.590468	214.34			C(GTCS)	lIPS1	0.119619	0.731784	265.638			C(GTCS)	lIPS1	0.326924	0.575945	209.068
C(GTCS)	lEC	0.759825	0.386917	140.451			C(GTCS)	lEC	1.04911	0.313639	113.851			C(GTCS)	lEC	2.01323	0.176377	64.0248
C(GTCS)	lTGd	1.06905	0.305379	110.853			C(GTCS)	lTGd	0.0288226	0.866292	314.464			C(GTCS)	lTGd	1.35248	0.263013	95.4737
C(GTCS)	r52	0.253717	0.616346	223.734			C(GTCS)	r52	0.624698	0.435312	158.018			C(GTCS)	r52	0.25418	0.621471	225.594
C(GTCS)	lPEF	0.569653	0.453399	164.584			C(GTCS)	lPEF	1.64961	0.208527	75.6954			C(GTCS)	lPEF	2.1218	0.165829	60.1959
C(GTCS)	rV2	0.0741983	0.78627	285.416			C(GTCS)	rV2	6.11113	0.0191262	6.9428			C(GTCS)	rV2	0.000800367	0.977803	354.943
C(GTCS)	rTGd	0.0951382	0.75883	275.455			C(GTCS)	rTGd	2.55792	0.119887	43.5188			C(GTCS)	rTGd	1.73347	0.207731	75.4065
C(GTCS)	lSTSvp	0.0532054	0.818375	297.07			C(GTCS)	lSTSvp	1.02525	0.319116	115.839			C(GTCS)	lSTSvp	0.443078	0.515747	187.216
C(GTCS)	rA5	0.557856	0.458092	166.287			C(GTCS)	rA5	7.51706	0.0100567	3.65057			C(GTCS)	rA5	0.245611	0.627365	227.733
C(GTCS)	rFOP2	0.607714	0.438766	159.272			C(GTCS)	rFOP2	8.18101	0.00751108	2.72652			C(GTCS)	rFOP2	2.89414	0.109533	39.7605
C(GTCS)	rV3A	0.888337	0.349772	126.967			C(GTCS)	rV3A	5.12319	0.0307564	11.1646			C(GTCS)	rV3A	0.244701	0.627998	227.963
C(GTCS)	lSTSva	0.133455	0.716182	259.974			C(GTCS)	lSTSva	0.34547	0.560946	203.623			C(GTCS)	lSTSva	10.1495	0.00613939	2.2286
C(GTCS)	lMI	0.40302	0.527988	191.66			C(GTCS)	lMI	0.200057	0.657785	238.776			C(GTCS)	lMI	0.00915942	0.925022	335.783
C(GTCS)	lSTSdp	0.114631	0.736134	267.217			C(GTCS)	lSTSdp	0.0137696	0.907344	329.366			C(GTCS)	lSTSdp	1.11917	0.306837	111.382
C(GTCS)	rTA2	2.07645	0.154874	56.2193			C(GTCS)	rTA2	0.00690813	0.934294	339.149			C(GTCS)	rTA2	0.718502	0.409958	148.815
C(GTCS)	ra32pr	1.76163	0.189535	68.8012			C(GTCS)	ra32pr	2.69661	0.110669	40.1729			C(GTCS)	ra32pr	0.329394	0.574522	208.551
C(GTCS)	rV4	1.3702	0.246484	89.4736			C(GTCS)	rV4	7.79735	0.0088833	3.22464			C(GTCS)	rV4	2.68521	0.122084	44.3164
C(GTCS)	lV3A	0.0482026	0.826979	300.193			C(GTCS)	lV3A	0.263495	0.611369	221.927			C(GTCS)	lV3A	0.888199	0.360898	131.006
C(GTCS)	lFOP4	1.32556	0.254241	92.2894			C(GTCS)	lFOP4	0.688198	0.413121	149.963			C(GTCS)	lFOP4	0.0294317	0.866079	314.387
C(GTCS)	lV8	0.119812	0.73047	265.161			C(GTCS)	lV8	0.0348285	0.853171	309.701			C(GTCS)	lV8	0.0211874	0.886208	321.693
C(GTCS)	lA5	0.393136	0.533075	193.506			C(GTCS)	lA5	0.144952	0.706003	256.279			C(GTCS)	lA5	0.55217	0.468912	170.215
C(GTCS)	rFOP4	0.0429977	0.836444	303.629			C(GTCS)	rFOP4	3.0362	0.0913404	33.1566			C(GTCS)	rFOP4	0.0247963	0.876976	318.342
C(GTCS)	rSTSda	0.0613063	0.805303	292.325			C(GTCS)	rSTSda	6.75061	0.014214	5.1597			C(GTCS)	rSTSda	2.11163	0.166783	60.5423
C(GTCS)	r55b	0.204655	0.652648	236.911			C(GTCS)	r55b	0.173786	0.679641	246.71			C(GTCS)	r55b	0.185013	0.673215	244.377
C(GTCS)	l55b	0.780822	0.380476	138.113			C(GTCS)	l55b	1.13561	0.294812	107.017			C(GTCS)	l55b	1.54153	0.233455	84.744
C(GTCS)	lPOS2	1.54108	0.21937	79.6314			C(GTCS)	lPOS2	0.704932	0.40756	147.944			C(GTCS)	lPOS2	0.194319	0.665633	241.625
C(GTCS)	lPFt	1.35774	0.248618	90.2484			C(GTCS)	lPFt	0.703855	0.407914	148.073			C(GTCS)	lPFt	2.12034	0.165966	60.2455
C(GTCS)	lTA2	0.00846966	0.926985	336.496			C(GTCS)	lTA2	0.700281	0.409094	148.501			C(GTCS)	lTA2	0.396183	0.538537	195.489
C(GTCS)	lp24	0.292659	0.590559	214.373			C(GTCS)	lp24	4.82694	0.03562	12.9301			C(GTCS)	lp24	0.968464	0.340672	123.664
C(GTCS)	rPFcm	0.00498423	0.943956	342.656			C(GTCS)	rPFcm	7.06058	0.0123428	4.48044			C(GTCS)	rPFcm	0.0830803	0.77711	282.091
C(GTCS)	rV3	1.015	0.317821	115.369			C(GTCS)	rV3	5.49429	0.0256655	9.31657			C(GTCS)	rV3	0.390751	0.541298	196.491
C(GTCS)	rMI	0.234404	0.63007	228.715			C(GTCS)	rMI	1.50209	0.229581	83.3378			C(GTCS)	rMI	0.199968	0.661136	239.992
C(GTCS)	lPoI2	0.0205027	0.88663	321.847			C(GTCS)	lPoI2	3.73612	0.0624275	22.6612			C(GTCS)	lPoI2	0.72233	0.408742	148.373
C(GTCS)	rPFt	0.146109	0.703655	255.427			C(GTCS)	rPFt	1.00921	0.322871	117.202			C(GTCS)	rPFt	0.120298	0.733529	266.271
C(GTCS)	rRSC	0.0101067	0.920263	334.055			C(GTCS)	rRSC	0.055898	0.814656	295.72			C(GTCS)	rRSC	0.394499	0.53939	195.799
C(GTCS)	rA4	0.604956	0.439801	159.648			C(GTCS)	rA4	4.24629	0.0478118	17.3557			C(GTCS)	rA4	0.535796	0.475462	172.593
C(GTCS)	rPBelt	0.00325823	0.954674	346.547			C(GTCS)	rPBelt	11.4055	0.00198781	0.721575			C(GTCS)	rPBelt	1.93479	0.184526	66.9829
C(GTCS)	rFOP3	0.0280175	0.86764	314.953			C(GTCS)	rFOP3	4.74324	0.0371433	13.483			C(GTCS)	rFOP3	0.950541	0.345043	125.251
C(GTCS)	lSTSda	5.10141	0.0276172	10.0251			C(GTCS)	lSTSda	0.50209	0.483878	175.648			C(GTCS)	lSTSda	3.33098	0.0879633	31.9307
C(GTCS)	rSTSdp	0.28302	0.596726	216.612			C(GTCS)	rSTSdp	11.5052	0.00191174	0.693963			C(GTCS)	rSTSdp	8.17231	0.0119536	4.33915
C(GTCS)	rTE2a	1.08111	0.302692	109.877			C(GTCS)	rTE2a	3.22456	0.082295	29.8731			C(GTCS)	rTE2a	0.0205324	0.887967	322.332
C(GTCS)	rPoI2	0.0961102	0.757641	275.024			C(GTCS)	rPoI2	2.98477	0.0940033	34.1232			C(GTCS)	rPoI2	1.78415	0.201555	73.1644
C(GTCS)	lRSC	0.693814	0.408229	148.187			C(GTCS)	lRSC	0.462451	0.501528	182.055			C(GTCS)	lRSC	0.514668	0.484148	175.746
C(GTCS)	lV4	0.248172	0.620217	225.139			C(GTCS)	lV4	0.128279	0.72265	262.322			C(GTCS)	lV4	0.07538	0.787404	285.828
C(GTCS)	rFEF	0.567802	0.45413	164.849			C(GTCS)	rFEF	0.00173229	0.967068	351.046			C(GTCS)	rFEF	0.121163	0.732613	265.939
C(GTCS)	rOP2_3	0.100356	0.752521	273.165			C(GTCS)	rOP2_3	7.2847	0.011157	4.04997			C(GTCS)	rOP2_3	0.0329746	0.858336	311.576
C(GTCS)	lFFC	0.0512438	0.821695	298.275			C(GTCS)	lFFC	1.59144	0.21653	78.6005			C(GTCS)	lFFC	0.374943	0.549493	199.466
C(GTCS)	r4	0.0782827	0.780617	283.364			C(GTCS)	r4	0.242972	0.625541	227.071			C(GTCS)	r4	0.00887863	0.926176	336.202
C(GTCS)	lProS	3.06765	0.0850618	30.8774			C(GTCS)	lProS	0.0434318	0.836277	303.569			C(GTCS)	lProS	0.31497	0.582934	211.605
C(GTCS)	rTE1p	0.514869	0.47587	172.741			C(GTCS)	rTE1p	4.62609	0.0393973	14.3012			C(GTCS)	rTE1p	0.447943	0.513484	186.395
C(GTCS)	lLO2	1.71667	0.195201	70.8579			C(GTCS)	lLO2	0.554452	0.462112	167.747			C(GTCS)	lLO2	4.87842e-05	0.994519	361.01
C(GTCS)	r3b	0.992067	0.323305	117.36			C(GTCS)	r3b	0.0294528	0.864853	313.942			C(GTCS)	r3b	0.0829126	0.777329	282.17
C(GTCS)	lAAIC	2.35662	0.130098	47.2256			C(GTCS)	lAAIC	4.33247	0.0457409	16.6039			C(GTCS)	lAAIC	0.685859	0.420559	152.663
C(GTCS)	rs6_8	0.00288644	0.957335	347.513			C(GTCS)	rs6_8	0.536692	0.46931	170.36			C(GTCS)	rs6_8	0.0270825	0.871481	316.348
C(GTCS)	lMST	0.854386	0.35908	130.346			C(GTCS)	lMST	0.0238466	0.878277	318.814			C(GTCS)	lMST	0.318478	0.580865	210.854
C(GTCS)	rPI	0.0373705	0.847377	307.598			C(GTCS)	rPI	0.669456	0.419486	152.274			C(GTCS)	rPI	0.0205879	0.887817	322.278
C(GTCS)	l43	0.32504	0.570759	207.186			C(GTCS)	l43	1.61474	0.21328	77.4208			C(GTCS)	l43	0.306095	0.588238	213.531
C(GTCS)	rH	0.00891408	0.9251	335.811			C(GTCS)	rH	6.38648	0.0168153	6.10396			C(GTCS)	rH	0.316378	0.582102	211.303
C(GTCS)	rPeEc	0.0172984	0.895809	325.179			C(GTCS)	rPeEc	1.0874	0.305112	110.756			C(GTCS)	rPeEc	0.00270916	0.959176	348.181
C(GTCS)	rLO1	0.0447075	0.833272	302.478			C(GTCS)	rLO1	12.9389	0.00110354	0.400583			C(GTCS)	rLO1	0.220015	0.645774	234.416
C(GTCS)	rTGv	0.396581	0.531292	192.859			C(GTCS)	rTGv	6.96009	0.0129184	4.68938			C(GTCS)	rTGv	9.98333	0.00647737	2.35128
C(GTCS)	rAVI	3.38807	0.0706999	25.6641			C(GTCS)	rAVI	3.56277	0.0684822	24.859			C(GTCS)	rAVI	0.10586	0.749402	272.033
C(GTCS)	lPI	1.75863	0.189907	68.9363			C(GTCS)	lPI	3.33097	0.0776362	28.1819			C(GTCS)	lPI	0.0258001	0.874533	317.455
C(GTCS)	lTE1p	0.915195	0.342644	124.38			C(GTCS)	lTE1p	0.0584575	0.810543	294.227			C(GTCS)	lTE1p	0.98842	0.335897	121.931
C(GTCS)	lTGv	0.282503	0.597061	216.733			C(GTCS)	lTGv	1.24673	0.272758	99.011			C(GTCS)	lTGv	1.05843	0.319878	116.116
C(GTCS)	ls6_8	0.644834	0.425189	154.344			C(GTCS)	ls6_8	0.219059	0.643032	233.421			C(GTCS)	ls6_8	1.39779	0.255497	92.7453
C(GTCS)	r6a	0.309951	0.579816	210.473			C(GTCS)	r6a	4.0975	0.0516366	18.7441			C(GTCS)	r6a	0.579272	0.458397	166.398
C(GTCS)	lV1	0.0671681	0.796408	289.096			C(GTCS)	lV1	0.0271624	0.870163	315.869			C(GTCS)	lV1	0.345562	0.565382	205.234
C(GTCS)	l3b	1.71251	0.195735	71.0516			C(GTCS)	l3b	0.325561	0.572398	207.78			C(GTCS)	l3b	0.0149245	0.904389	328.293
C(GTCS)	rPHA1	0.579796	0.449425	163.141			C(GTCS)	rPHA1	0.716213	0.403875	146.607			C(GTCS)	rPHA1	0.401492	0.535862	194.518
C(GTCS)	rPIT	2.97109	0.0900018	32.6707			C(GTCS)	rPIT	0.566165	0.457463	166.059			C(GTCS)	rPIT	1.20375	0.289876	105.225
C(GTCS)	rp47r	0.0811761	0.776708	281.945			C(GTCS)	rp47r	0.0363514	0.850035	308.563			C(GTCS)	rp47r	0.00501408	0.944484	342.848
C(GTCS)	li6_8	0.850978	0.360033	130.692			C(GTCS)	li6_8	0.0337372	0.855463	310.533			C(GTCS)	li6_8	1.09704	0.311501	113.075
C(GTCS)	rProS	0.42879	0.515128	186.992			C(GTCS)	rProS	1.08967	0.304616	110.576			C(GTCS)	rProS	0.0020076	0.964853	350.242
C(GTCS)	lPeEc	0.767034	0.384688	139.642			C(GTCS)	lPeEc	0.0329135	0.857218	311.17			C(GTCS)	lPeEc	0.246713	0.626599	227.456
C(GTCS)	lFOP1	3.05619	0.085632	31.0844			C(GTCS)	lFOP1	0.317476	0.577182	209.517			C(GTCS)	lFOP1	0.0343084	0.855534	310.559
C(GTCS)	lPIT	0.119905	0.730369	265.124			C(GTCS)	lPIT	0.972159	0.331776	120.435			C(GTCS)	lPIT	0.685342	0.42073	152.725
C(GTCS)	cat12_rel_WMvol	4.87065	0.0312204	11.333			C(GTCS)	cat12_rel_WMvol	1.60243	0.21499	78.0413			C(GTCS)	cat12_rel_WMvol	0.0377083	0.848635	308.055
C(GTCS)	lTE2a	0.227183	0.635381	230.643			C(GTCS)	lTE2a	0.651797	0.425622	154.501			C(GTCS)	lTE2a	0.562539	0.464842	168.737
C(GTCS)	ri6_8	0.231287	0.63235	229.543			C(GTCS)	ri6_8	0.270364	0.606781	220.262			C(GTCS)	ri6_8	2.72816	0.119367	43.3301
C(GTCS)	rV1	0.10445	0.747696	271.414			C(GTCS)	rV1	2.52814	0.12198	44.2786			C(GTCS)	rV1	0.575351	0.459894	166.941
C(GTCS)	rLO2	1.83217	0.181034	65.7153			C(GTCS)	rLO2	3.52124	0.070029	25.4205			C(GTCS)	rLO2	0.0327879	0.858733	311.72
C(GTCS)	r43	0.366482	0.54725	198.652			C(GTCS)	r43	2.02056	0.165165	59.9548			C(GTCS)	r43	1.24611	0.281861	102.315
C(GTCS)	rSTSva	0.0284106	0.866724	314.621			C(GTCS)	rSTSva	4.1488	0.0502807	18.2519			C(GTCS)	rSTSva	5.68307	0.0307764	11.1718
C(GTCS)	cat12_rel_GMvol	1.14514	0.288927	104.881			C(GTCS)	cat12_rel_GMvol	0.861911	0.360377	130.817			C(GTCS)	cat12_rel_GMvol	0.00133861	0.971297	352.581
C(GTCS)	rFFC	0.39844	0.530334	192.511			C(GTCS)	rFFC	3.61367	0.0666386	24.1898			C(GTCS)	rFFC	0.113814	0.740517	268.808
C(GTCS)	lAVI	0.498778	0.482817	175.263			C(GTCS)	lAVI	1.05689	0.311882	113.213			C(GTCS)	lAVI	2.74458	0.118348	42.9603
C(GTCS)	l4	1.76394	0.189249	68.6973			C(GTCS)	l4	0.556457	0.461311	167.456			C(GTCS)	l4	0.346522	0.564848	205.04
C(GTCS)	lSTGa	0.010401	0.919114	333.638			C(GTCS)	lSTGa	0.530782	0.471746	171.244			C(GTCS)	lSTGa	0.0180618	0.894878	324.841
C(GTCS)	rFOP1	0.179013	0.673761	244.575			C(GTCS)	rFOP1	1.62853	0.211385	76.7329			C(GTCS)	rFOP1	0.0650771	0.802109	291.165
C(GTCS)	rMBelt	0.0633754	0.802113	291.167			C(GTCS)	rMBelt	0.328644	0.570594	207.126			C(GTCS)	rMBelt	0.00250946	0.960708	348.737
C(GTCS)	lLO1	0.00714706	0.932913	338.647			C(GTCS)	lLO1	0.433018	0.515369	187.079			C(GTCS)	lLO1	6.41343	0.0229821	8.34251
C(GTCS)	rOP1	0.118463	0.731932	265.691			C(GTCS)	rOP1	7.39718	0.0106089	3.85102			C(GTCS)	rOP1	0.200294	0.660879	239.899
C(GTCS)	lOP1	0.884458	0.350818	127.347			C(GTCS)	lOP1	0.0228907	0.880722	319.702			C(GTCS)	lOP1	0.0559575	0.816203	296.282
C(GTCS)	lV3B	0.334062	0.565477	205.268			C(GTCS)	lV3B	0.182193	0.672445	244.098			C(GTCS)	lV3B	0.0228865	0.881768	320.082
C(GTCS)	lV6	0.604989	0.439789	159.643			C(GTCS)	lV6	1.18888	0.283959	103.077			C(GTCS)	lV6	0.0495402	0.826868	300.153
C(GTCS)	rOP4	0.285823	0.594919	215.955			C(GTCS)	rOP4	6.30145	0.0174947	6.35057			C(GTCS)	rOP4	0.364231	0.555183	201.532
C(GTCS)	rTE1m	1.65536	0.203257	73.7823			C(GTCS)	rTE1m	2.52706	0.122057	44.3065			C(GTCS)	rTE1m	0.0343548	0.855437	310.524
C(GTCS)	cat12_rel_CSFvol	4.33002	0.041796	15.1719			C(GTCS)	cat12_rel_CSFvol	0.0288746	0.866173	314.421			C(GTCS)	cat12_rel_CSFvol	0.0122439	0.913359	331.549
C(GTCS)	rPreS	0.409619	0.524641	190.445			C(GTCS)	rPreS	2.0034	0.166915	60.5902			C(GTCS)	rPreS	0.343258	0.566666	205.7
C(GTCS)	rV6	0.140791	0.708841	257.309			C(GTCS)	rV6	5.53751	0.0251353	9.12413			C(GTCS)	rV6	0.349244	0.563341	204.493
C(GTCS)	rMST	2.42317	0.124901	45.3392			C(GTCS)	rMST	5.04632	0.0319439	11.5956			C(GTCS)	rMST	0.00451179	0.947334	343.882
C(GTCS)	lOP2_3	1.82932	0.181369	65.837			C(GTCS)	lOP2_3	0.15734	0.694335	252.044			C(GTCS)	lOP2_3	0.201409	0.660001	239.581
C(GTCS)	lOP4	1.70956	0.196115	71.1896			C(GTCS)	lOP4	0.490908	0.488748	177.416			C(GTCS)	lOP4	0.0241016	0.878697	318.967
C(GTCS)	lPreS	0.429924	0.514575	186.791			C(GTCS)	lPreS	1.28581	0.265515	96.3819			C(GTCS)	lPreS	1.32926	0.266979	96.9135
C(GTCS)	rTE1a	0.419362	0.519767	188.676			C(GTCS)	rTE1a	0.520908	0.475864	172.739			C(GTCS)	rTE1a	0.0425769	0.839299	304.665
C(GTCS)	lPHA3	0.129712	0.720017	261.366			C(GTCS)	lPHA3	0.209809	0.650112	235.991			C(GTCS)	lPHA3	0.648233	0.433323	157.296
C(GTCS)	lTE1a	0.683067	0.411862	149.506			C(GTCS)	lTE1a	0.900402	0.350013	127.055			C(GTCS)	lTE1a	0.0415692	0.841184	305.35
C(GTCS)	rV3B	0.0704419	0.79162	287.358			C(GTCS)	rV3B	5.48148	0.0258248	9.37441			C(GTCS)	rV3B	0.367713	0.553321	200.856
C(GTCS)	lH	1.85888	0.177934	64.5902			C(GTCS)	lH	1.58496	0.217445	78.9326			C(GTCS)	lH	0.0386363	0.846809	307.392
C(GTCS)	lMBelt	0.262541	0.610293	221.536			C(GTCS)	lMBelt	0.00899721	0.925042	335.79			C(GTCS)	lMBelt	1.70463	0.211354	76.7215
C(GTCS)	lPHA1	0.041583	0.839119	304.6			C(GTCS)	lPHA1	0.0758057	0.784891	284.915			C(GTCS)	lPHA1	0.226616	0.640904	232.648
C(GTCS)	lFEF	3.57805	0.0634595	23.0358			C(GTCS)	lFEF	0.83229	0.368652	133.821			C(GTCS)	lFEF	0.110252	0.744451	270.236
C(Side)	r8Av	0.303251	0.739558	268.459			C(Side)	r8Av	0.325226	0.724799	263.102			C(Side)	r8Av	0.778963	0.476585	173
C(Side)	rAAIC	2.38493	0.10092	36.6341			C(Side)	rAAIC	4.88322	0.0143355	5.2038			C(Side)	rAAIC	0.253971	0.778984	282.771
C(Side)	r9m	0.118594	0.88838	322.482			C(Side)	r9m	0.424312	0.657962	238.84			C(Side)	r9m	0.300947	0.744483	270.247
C(Side)	rFOP3	0.0718644	0.930738	337.858			C(Side)	rFOP3	0.673845	0.517054	187.69			C(Side)	rFOP3	0.569764	0.577435	209.609
C(Side)	r8BL	0.239488	0.787792	285.969			C(Side)	r8BL	1.93195	0.161912	58.7741			C(Side)	r8BL	0.0327472	0.967852	351.33
C(Side)	lFOP3	0.41022	0.665382	241.534			C(Side)	lFOP3	1.77079	0.186983	67.8748			C(Side)	lFOP3	0.130539	0.878608	318.935
C(Side)	lFOP1	1.20146	0.308005	111.806			C(Side)	lFOP1	2.07237	0.142979	51.9013			C(Side)	lFOP1	1.85326	0.19087	69.2859
C(Side)	l8Ad	0.0981924	0.906622	329.104			C(Side)	l8Ad	1.36626	0.269992	98.007			C(Side)	l8Ad	0.147212	0.864343	313.757
C(Side)	rPF	1.90097	0.158463	57.522			C(Side)	rPF	0.0885205	0.915515	332.332			C(Side)	rPF	0.0744631	0.928583	337.076
C(Side)	l9m	0.0638259	0.938233	340.579			C(Side)	l9m	4.71792	0.016264	5.90383			C(Side)	l9m	0.261349	0.773447	280.761
C(Side)	rA5	1.04041	0.3597	130.571			C(Side)	rA5	0.264918	0.768988	279.143			C(Side)	rA5	0.0103602	0.9897	359.261
C(Side)	r8Ad	1.54464	0.221893	80.5471			C(Side)	r8Ad	0.556884	0.578617	210.038			C(Side)	r8Ad	0.869905	0.439092	159.39
C(Side)	l8BL	0.197748	0.821118	298.066			C(Side)	l8BL	0.156049	0.856185	310.795			C(Side)	l8BL	0.146934	0.864578	313.842
C(Side)	rFOP1	0.589567	0.557801	202.482			C(Side)	rFOP1	0.502075	0.610111	221.47			C(Side)	rFOP1	0.669719	0.526509	191.123
C(Side)	rPFop	0.48486	0.618215	224.412			C(Side)	rPFop	0.0569577	0.944733	342.938			C(Side)	rPFop	0.132912	0.876562	318.192
C(Side)	lPF	1.19171	0.310905	112.858			C(Side)	lPF	0.902157	0.41608	151.037			C(Side)	lPF	0.260756	0.77389	280.922
C(Side)	lPHA1	0.707664	0.496929	180.385			C(Side)	lPHA1	0.227857	0.79756	289.514			C(Side)	lPHA1	0.0714392	0.931368	338.086
C(Side)	rTE2a	0.506069	0.605453	219.78			C(Side)	rTE2a	0.667506	0.520205	188.834			C(Side)	rTE2a	0.136704	0.873303	317.009
C(Side)	lA5	2.49901	0.0908282	32.9706			C(Side)	lA5	0.24795	0.781932	283.841			C(Side)	lA5	0.478315	0.628964	228.314
C(Side)	ra24	0.396602	0.674381	244.8			C(Side)	ra24	0.0779482	0.925193	335.845			C(Side)	ra24	1.83634	0.193479	70.233
C(Side)	lPreS	0.237741	0.789159	286.465			C(Side)	lPreS	0.072548	0.930179	337.655			C(Side)	lPreS	0.142441	0.868398	315.228
C(Side)	la24	0.500466	0.608798	220.994			C(Side)	la24	0.195403	0.823509	298.934			C(Side)	la24	0.0327808	0.96782	351.319
C(Side)	lSTGa	0.250506	0.779231	282.861			C(Side)	lSTGa	0.148982	0.862198	312.978			C(Side)	lSTGa	0.170149	0.845144	306.787
C(Side)	rp32pr	1.5383	0.223235	81.0342			C(Side)	rp32pr	0.0349343	0.965707	350.552			C(Side)	rp32pr	0.683106	0.520084	188.79
C(Side)	rPreS	0.507591	0.604548	219.451			C(Side)	rPreS	0.359859	0.700651	254.336			C(Side)	rPreS	0.487935	0.623305	226.26
C(Side)	rV6A	1.88483	0.160885	58.4013			C(Side)	rV6A	0.469919	0.629433	228.484			C(Side)	rV6A	0.373443	0.694583	252.134
C(Side)	lp32pr	0.763546	0.47056	170.813			C(Side)	lp32pr	1.43047	0.25455	92.4015			C(Side)	lp32pr	0.269363	0.767483	278.596
C(Side)	lH	0.009429	0.990617	359.594			C(Side)	lH	0.0273978	0.972998	353.198			C(Side)	lH	0.0387543	0.962083	349.236
C(Side)	ra24pr	0.465165	0.630315	228.804			C(Side)	ra24pr	1.16482	0.32526	118.069			C(Side)	ra24pr	2.12584	0.153876	55.857
C(Side)	rPeEc	0.48141	0.620317	225.175			C(Side)	rPeEc	2.77086	0.0781404	28.365			C(Side)	rPeEc	1.32713	0.294653	106.959
C(Side)	lVMV1	0.262918	0.769701	279.401			C(Side)	lVMV1	1.02563	0.370418	134.462			C(Side)	lVMV1	0.554875	0.585489	212.532
C(Side)	la24pr	0.464589	0.630673	228.934			C(Side)	la24pr	6.07041	0.00596124	2.16393			C(Side)	la24pr	3.6166	0.0522599	18.9703
C(Side)	r33pr	0.140587	0.869138	315.497			C(Side)	r33pr	1.17908	0.320976	116.514			C(Side)	r33pr	1.74749	0.207864	75.4546
C(Side)	rH	0.0268283	0.97354	353.395			C(Side)	rH	0.267038	0.767387	278.562			C(Side)	rH	0.0690674	0.933559	338.882
C(Side)	lProS	1.63775	0.20313	73.7363			C(Side)	lProS	0.877968	0.425707	154.532			C(Side)	lProS	0.124274	0.884038	320.906
C(Side)	rVMV1	0.128227	0.879898	319.403			C(Side)	rVMV1	3.48823	0.0430161	15.6148			C(Side)	rVMV1	0.412983	0.668972	242.837
C(Side)	l33pr	0.569868	0.568682	206.432			C(Side)	l33pr	3.24705	0.0524421	19.0365			C(Side)	l33pr	1.18313	0.33334	121.003
C(Side)	lPeEc	0.865797	0.425992	154.635			C(Side)	lPeEc	2.29544	0.117586	42.6837			C(Side)	lPeEc	0.698371	0.512865	186.17
C(Side)	rp24pr	0.161804	0.850984	308.907			C(Side)	rp24pr	1.51486	0.235667	85.5473			C(Side)	rp24pr	0.645168	0.538529	195.486
C(Side)	rProS	1.76827	0.179551	65.177			C(Side)	rProS	0.19646	0.822649	298.622			C(Side)	rProS	0.128321	0.880526	319.631
C(Side)	lVMV3	0.23926	0.787971	286.033			C(Side)	lVMV3	0.115899	0.890949	323.415			C(Side)	lVMV3	0.236706	0.792116	287.538
C(Side)	lp24pr	0.959903	0.388829	141.145			C(Side)	lp24pr	2.24617	0.12275	44.5581			C(Side)	lp24pr	0.870662	0.438794	159.282
C(Side)	rEC	0.440897	0.645561	234.339			C(Side)	rEC	0.114044	0.892591	324.011			C(Side)	rEC	1.13712	0.34689	125.921
C(Side)	lFOP2	0.377877	0.686961	249.367			C(Side)	lFOP2	1.95203	0.159048	57.7345			C(Side)	lFOP2	0.519902	0.604911	219.583
C(Side)	ld32	0.476737	0.623176	226.213			C(Side)	ld32	1.72482	0.194869	70.7376			C(Side)	ld32	0.360915	0.702929	255.163
C(Side)	rd32	1.41461	0.25114	91.164			C(Side)	rd32	0.37186	0.692485	251.372			C(Side)	rd32	1.25333	0.313806	113.912
C(Side)	lPFm	0.540946	0.585057	212.376			C(Side)	lPFm	0.00631663	0.993705	360.715			C(Side)	lPFm	0.703727	0.510359	185.26
C(Side)	l8Av	0.865523	0.426105	154.676			C(Side)	l8Av	1.9265	0.162699	59.0598			C(Side)	l8Av	0.0907167	0.913774	331.7
C(Side)	r47m	1.75062	0.182566	66.2716			C(Side)	r47m	1.41117	0.25909	94.0498			C(Side)	r47m	1.29566	0.302655	109.864
C(Side)	rFOP2	0.0368018	0.963889	349.892			C(Side)	rFOP2	0.541672	0.587181	213.147			C(Side)	rFOP2	0.208071	0.814454	295.647
C(Side)	rPFm	0.360584	0.698795	253.662			C(Side)	rPFm	0.024347	0.975966	354.276			C(Side)	rPFm	0.0909679	0.913547	331.617
C(Side)	l47m	0.204306	0.815787	296.131			C(Side)	l47m	1.58362	0.221387	80.3634			C(Side)	l47m	0.897979	0.428202	155.437
C(Side)	lPFt	0.635152	0.533439	193.638			C(Side)	lPFt	1.44767	0.250574	90.9583			C(Side)	lPFt	0.912516	0.422683	153.434
C(Side)	r10r	1.55937	0.21881	79.4281			C(Side)	r10r	0.171429	0.843254	306.101			C(Side)	r10r	1.40716	0.275369	99.959
C(Side)	rPBelt	0.514958	0.600187	217.868			C(Side)	rPBelt	0.0534416	0.948048	344.142			C(Side)	rPBelt	1.40894	0.274957	99.8093
C(Side)	lPGi	1.05991	0.352991	128.136			C(Side)	lPGi	0.162339	0.850871	308.866			C(Side)	lPGi	0.0216827	0.978581	355.225
C(Side)	l10r	1.86333	0.164171	59.5941			C(Side)	l10r	2.27845	0.11934	43.3206			C(Side)	l10r	0.0736395	0.92934	337.351
C(Side)	rPFt	1.80281	0.173796	63.0881			C(Side)	rPFt	0.457648	0.636977	231.223			C(Side)	rPFt	0.479506	0.62826	228.058
C(Side)	rp32	0.638919	0.531475	192.926			C(Side)	rp32	0.38381	0.684453	248.456			C(Side)	rp32	0.354168	0.70747	256.812
C(Side)	lAIP	0.871996	0.423435	153.707			C(Side)	lAIP	0.554557	0.579919	210.511			C(Side)	lAIP	0.0508877	0.950549	345.049
C(Side)	rPGi	1.17089	0.31719	115.14			C(Side)	rPGi	0.207144	0.814019	295.489			C(Side)	rPGi	0.310764	0.737493	267.71
C(Side)	lp32	0.562743	0.572671	207.88			C(Side)	lp32	5.54328	0.00874747	3.17533			C(Side)	lp32	0.323871	0.728278	264.365
C(Side)	lPBelt	1.83876	0.16801	60.9876			C(Side)	lPBelt	0.622107	0.54338	197.247			C(Side)	lPBelt	1.14633	0.344128	124.919
C(Side)	r8BM	0.0189296	0.981254	356.195			C(Side)	r8BM	4.1431	0.0254323	9.23192			C(Side)	r8BM	0.551972	0.587073	213.108
C(Side)	rAIP	0.802385	0.453089	164.471			C(Side)	rAIP	0.140782	0.869231	315.531			C(Side)	rAIP	0.119469	0.888228	322.427
C(Side)	lPGs	0.0844517	0.919127	333.643			C(Side)	lPGs	0.295471	0.746253	270.89			C(Side)	lPGs	0.633395	0.544403	197.618
C(Side)	l8BM	0.216577	0.805908	292.545			C(Side)	l8BM	2.7936	0.0766489	27.8235			C(Side)	l8BM	0.121813	0.886181	321.684
C(Side)	lEC	0.511321	0.602336	218.648			C(Side)	lEC	0.287654	0.752001	272.976			C(Side)	lEC	0.109063	0.897379	325.748
C(Side)	rSTGa	0.140179	0.869491	315.625			C(Side)	rSTGa	1.76237	0.188401	68.3896			C(Side)	rSTGa	0.00327227	0.996734	361.814
C(Side)	rPGs	0.643104	0.529303	192.137			C(Side)	rPGs	0.0415862	0.95932	348.233			C(Side)	rPGs	0.00289682	0.997108	361.95
C(Side)	l9p	0.13623	0.872916	316.868			C(Side)	l9p	1.44733	0.250652	90.9865			C(Side)	l9p	0.0781266	0.925221	335.855
C(Side)	lSTSda	2.79478	0.0692383	25.1335			C(Side)	lSTSda	0.997411	0.380362	138.071			C(Side)	lSTSda	0.170429	0.844913	306.703
C(Side)	r9p	0.142724	0.867292	314.827			C(Side)	r9p	0.13257	0.876336	318.11			C(Side)	r9p	0.342462	0.715429	259.701
C(Side)	rOP4	0.194494	0.823776	299.031			C(Side)	rOP4	0.581755	0.564902	205.059			C(Side)	rOP4	0.383057	0.688255	249.837
C(Side)	lPH	0.0251645	0.97516	353.983			C(Side)	lPH	3.54509	0.0410682	14.9078			C(Side)	lPH	0.536913	0.595374	216.121
C(Side)	la10p	1.50792	0.229777	83.4089			C(Side)	la10p	0.108665	0.897371	325.746			C(Side)	la10p	0.207427	0.814965	295.832
C(Side)	lOP1	0.98353	0.380036	137.953			C(Side)	lOP1	0.428335	0.655391	237.907			C(Side)	lOP1	0.805652	0.465218	168.874
C(Side)	lTE1a	0.598876	0.552734	200.643			C(Side)	lTE1a	0.967143	0.391344	142.058			C(Side)	lTE1a	0.517483	0.606281	220.08
C(Side)	r10v	1.07792	0.346909	125.928			C(Side)	r10v	0.779246	0.46753	169.714			C(Side)	r10v	0.193402	0.826174	299.901
C(Side)	rPH	0.931657	0.399617	145.061			C(Side)	rPH	0.0799619	0.923341	335.173			C(Side)	rPH	0.403489	0.675022	245.033
C(Side)	l10v	5.77756	0.00511144	1.85545			C(Side)	l10v	1.9114	0.1649	59.8586			C(Side)	l10v	0.49815	0.617359	224.101
C(Side)	rOP1	3.83104	0.0272713	9.89949			C(Side)	rOP1	0.180729	0.835535	303.299			C(Side)	rOP1	0.305694	0.741094	269.017
C(Side)	r9a	0.194623	0.823671	298.993			C(Side)	r9a	0.057632	0.944098	342.708			C(Side)	r9a	0.0763442	0.926855	336.448
C(Side)	lOP2_3	0.532241	0.590081	214.199			C(Side)	lOP2_3	0.458984	0.636151	230.923			C(Side)	lOP2_3	0.262639	0.772483	280.411
C(Side)	rTGd	3.81789	0.0275908	10.0155			C(Side)	rTGd	0.65101	0.528502	191.846			C(Side)	rTGd	0.179408	0.837532	304.024
C(Side)	ra10p	1.15149	0.323168	117.31			C(Side)	ra10p	1.13476	0.334492	121.421			C(Side)	ra10p	0.968809	0.402061	145.948
C(Side)	lTPOJ1	2.67565	0.0772132	28.0284			C(Side)	lTPOJ1	0.653572	0.527204	191.375			C(Side)	lTPOJ1	0.607144	0.557764	202.468
C(Side)	r9_46d	0.285356	0.752778	273.258			C(Side)	r9_46d	0.732584	0.488802	177.435			C(Side)	r9_46d	0.394761	0.68064	247.072
C(Side)	rOP2_3	2.0579	0.136792	49.6555			C(Side)	rOP2_3	0.740302	0.485213	176.132			C(Side)	rOP2_3	0.284954	0.75603	274.439
C(Side)	rTPOJ1	2.61182	0.0818715	29.7194			C(Side)	rTPOJ1	0.232766	0.793711	288.117			C(Side)	rTPOJ1	0.498712	0.617034	223.983
C(Side)	l52	0.162055	0.850772	308.83			C(Side)	l52	3.91324	0.0305226	11.0797			C(Side)	l52	0.561009	0.582156	211.323
C(Side)	l9_46d	2.27448	0.111799	40.583			C(Side)	l9_46d	0.0342657	0.966351	350.786			C(Side)	l9_46d	0.131434	0.877836	318.654
C(Side)	ra9_46v	1.06551	0.351089	127.445			C(Side)	ra9_46v	0.832774	0.444337	161.294			C(Side)	ra9_46v	0.278935	0.760428	276.036
C(Side)	lTGd	1.19786	0.309073	112.194			C(Side)	lTGd	0.92631	0.406697	147.631			C(Side)	lTGd	0.0203116	0.97992	355.711
C(Side)	lTPOJ2	0.215799	0.80653	292.771			C(Side)	lTPOJ2	0.235132	0.791863	287.446			C(Side)	lTPOJ2	0.720244	0.502717	182.486
C(Side)	la9_46v	1.94508	0.152036	55.1889			C(Side)	la9_46v	0.659282	0.524324	190.329			C(Side)	la9_46v	1.33555	0.292554	106.197
C(Side)	r52	1.22576	0.300901	109.227			C(Side)	r52	1.5962	0.218877	79.4522			C(Side)	r52	0.0526855	0.948853	344.434
C(Side)	r46	1.02956	0.363492	131.948			C(Side)	r46	0.23464	0.792247	287.586			C(Side)	r46	0.224158	0.801818	291.06
C(Side)	lRI	2.29684	0.109502	39.7493			C(Side)	lRI	0.0691484	0.933332	338.799			C(Side)	lRI	4.05497	0.0391016	14.1939
C(Side)	l9a	1.14815	0.324207	117.687			C(Side)	l9a	0.142567	0.867695	314.973			C(Side)	l9a	0.0554891	0.946216	343.476
C(Side)	l10pp	0.449949	0.639831	232.258			C(Side)	l10pp	0.846425	0.43862	159.219			C(Side)	l10pp	0.469959	0.633926	230.115
C(Side)	rPHT	1.32673	0.273142	99.1504			C(Side)	rPHT	0.322886	0.726462	263.706			C(Side)	rPHT	0.541673	0.592736	215.163
C(Side)	rTE1a	0.431555	0.651532	236.506			C(Side)	rTE1a	0.533298	0.591953	214.879			C(Side)	rTE1a	0.252804	0.779863	283.09
C(Side)	l6a	0.371218	0.691493	251.012			C(Side)	l6a	0.708215	0.500318	181.615			C(Side)	l6a	0.459378	0.640274	232.419
C(Side)	r6a	1.419	0.250092	90.7832			C(Side)	r6a	0.162089	0.851082	308.943			C(Side)	r6a	1.1164	0.353194	128.21
C(Side)	rLIPd	0.0277454	0.972649	353.071			C(Side)	rLIPd	0.544926	0.585338	212.478			C(Side)	rLIPd	0.795598	0.469463	170.415
C(Side)	li6_8	0.0264537	0.973905	353.527			C(Side)	li6_8	1.40597	0.260328	94.4991			C(Side)	li6_8	0.402269	0.675804	245.317
C(Side)	lTF	0.0359807	0.96468	350.179			C(Side)	lTF	0.549467	0.582776	211.548			C(Side)	lTF	0.570348	0.577122	209.495
C(Side)	lLIPd	1.50144	0.231198	83.925			C(Side)	lLIPd	0.320736	0.727994	264.262			C(Side)	lLIPd	0.484041	0.625588	227.089
C(Side)	lTE2a	0.388177	0.680012	246.844			C(Side)	lTE2a	0.154141	0.857804	311.383			C(Side)	lTE2a	0.402812	0.675456	245.191
C(Side)	r47s	3.90507	0.0255437	9.27235			C(Side)	r47s	1.60015	0.218092	79.1676			C(Side)	r47s	1.03236	0.380138	137.99
C(Side)	ri6_8	2.62139	0.0811552	29.4593			C(Side)	ri6_8	1.15698	0.327641	118.934			C(Side)	ri6_8	3.88215	0.0437802	15.8922
C(Side)	rTF	0.0687812	0.933606	338.899			C(Side)	rTF	0.252914	0.778122	282.458			C(Side)	rTF	1.65027	0.225011	81.6789
C(Side)	l47s	0.708816	0.49637	180.182			C(Side)	l47s	2.01067	0.15099	54.8094			C(Side)	l47s	1.13187	0.348476	126.497
C(Side)	rOFC	1.21871	0.302943	109.968			C(Side)	rOFC	0.321832	0.727212	263.978			C(Side)	rOFC	0.196342	0.82381	299.043
C(Side)	ls6_8	0.0516996	0.949657	344.726			C(Side)	ls6_8	0.0576058	0.944123	342.717			C(Side)	ls6_8	1.63395	0.228044	82.7801
C(Side)	rTE1p	0.932998	0.399098	144.873			C(Side)	rTE1p	0.219883	0.803854	291.799			C(Side)	rTE1p	0.0180632	0.98212	356.51
C(Side)	lTE2p	0.74195	0.480575	174.449			C(Side)	lTE2p	1.33401	0.278121	100.958			C(Side)	lTE2p	0.672398	0.525216	190.653
C(Side)	lOFC	0.191285	0.826407	299.986			C(Side)	lOFC	1.51805	0.234985	85.2995			C(Side)	lOFC	0.176261	0.840111	304.96
C(Side)	r13l	0.740703	0.481159	174.661			C(Side)	r13l	0.0580631	0.943693	342.56			C(Side)	r13l	0.159621	0.853896	309.964
C(Side)	rs6_8	0.0538316	0.947638	343.993			C(Side)	rs6_8	0.925157	0.40714	147.792			C(Side)	rs6_8	0.0868665	0.917257	332.964
C(Side)	l43	2.5602	0.0858513	31.164			C(Side)	l43	0.0950431	0.909598	330.184			C(Side)	l43	3.20022	0.0695848	25.2593
C(Side)	rTE2p	0.618383	0.54227	196.844			C(Side)	rTE2p	0.459545	0.635804	230.797			C(Side)	rTE2p	0.493343	0.620149	225.114
C(Side)	l13l	1.08806	0.343531	124.702			C(Side)	l13l	0.391086	0.679611	246.699			C(Side)	l13l	2.32032	0.132439	48.0753
C(Side)	lTE1p	2.40017	0.0995074	36.1212			C(Side)	lTE1p	0.442268	0.646568	234.704			C(Side)	lTE1p	0.659368	0.531539	192.949
C(Side)	lPHT	2.18423	0.121584	44.1349			C(Side)	lPHT	0.282295	0.755969	274.417			C(Side)	lPHT	0.215518	0.808577	293.513
C(Side)	l11l	0.794803	0.456446	165.69			C(Side)	l11l	1.22574	0.307375	111.577			C(Side)	l11l	0.310241	0.737864	267.845
C(Side)	r43	1.56131	0.218406	79.2814			C(Side)	r43	1.00619	0.377237	136.937			C(Side)	r43	0.122879	0.885252	321.346
C(Side)	lOP4	1.44618	0.243692	88.4603			C(Side)	lOP4	1.13	0.335977	121.96			C(Side)	lOP4	1.32505	0.295175	107.149
C(Side)	r10pp	0.357264	0.701091	254.496			C(Side)	r10pp	1.19988	0.314836	114.285			C(Side)	r10pp	0.176692	0.839757	304.832
C(Side)	rSTSvp	1.00817	0.371083	134.703			C(Side)	rSTSvp	0.0290069	0.971436	352.631			C(Side)	rSTSvp	0.144165	0.86693	314.696
C(Side)	rTPOJ2	1.48027	0.235903	85.6329			C(Side)	rTPOJ2	0.029056	0.971389	352.614			C(Side)	rTPOJ2	0.266182	0.769844	279.453
C(Side)	l46	1.7544	0.181915	66.0352			C(Side)	l46	1.21411	0.310708	112.787			C(Side)	l46	0.0845463	0.919364	333.729
C(Side)	rp9_46v	1.29831	0.280676	101.885			C(Side)	rp9_46v	2.30714	0.116394	42.2511			C(Side)	rp9_46v	0.240034	0.789565	286.612
C(Side)	lIP2	0.146299	0.864212	313.709			C(Side)	lIP2	0.391474	0.679355	246.606			C(Side)	lIP2	1.13489	0.347564	126.166
C(Side)	la47r	0.224244	0.799798	290.327			C(Side)	la47r	4.10502	0.0262088	9.51379			C(Side)	la47r	0.048186	0.953103	345.977
C(Side)	lMI	0.679478	0.510803	185.422			C(Side)	lMI	2.0697	0.143315	52.0235			C(Side)	lMI	0.18489	0.833061	302.401
C(Side)	r47l	2.2998	0.109202	39.6403			C(Side)	r47l	2.90846	0.069562	25.251			C(Side)	r47l	1.04466	0.376051	136.507
C(Side)	rIP2	0.164652	0.848577	308.033			C(Side)	rIP2	0.0328003	0.967765	351.299			C(Side)	rIP2	0.209665	0.813192	295.189
C(Side)	l47l	0.877559	0.421153	152.879			C(Side)	l47l	1.73278	0.193479	70.2328			C(Side)	l47l	0.0401629	0.960736	348.747
C(Side)	r45	2.88537	0.0637467	23.1401			C(Side)	r45	0.612381	0.548486	199.1			C(Side)	r45	0.0630722	0.939123	340.902
C(Side)	rMI	0.992347	0.376807	136.781			C(Side)	rMI	0.551588	0.581584	211.115			C(Side)	rMI	0.216507	0.8078	293.231
C(Side)	lPir	0.366797	0.694519	252.11			C(Side)	lPir	0.934377	0.403614	146.512			C(Side)	lPir	0.51171	0.609566	221.272
C(Side)	lIP1	0.151687	0.859591	312.032			C(Side)	lIP1	0.445462	0.644564	233.977			C(Side)	lIP1	0.402908	0.675395	245.168
C(Side)	l45	1.03271	0.362385	131.546			C(Side)	l45	0.634508	0.536942	194.91			C(Side)	l45	1.01574	0.385736	140.022
C(Side)	rPHA3	1.83317	0.168898	61.3099			C(Side)	rPHA3	0.199582	0.820117	297.703			C(Side)	rPHA3	1.35733	0.287203	104.255
C(Side)	r44	1.20853	0.305922	111.05			C(Side)	r44	0.610838	0.549301	199.396			C(Side)	r44	0.142712	0.868167	315.145
C(Side)	rPir	1.78926	0.176031	63.8991			C(Side)	rPir	0.289183	0.750874	272.567			C(Side)	rPir	0.0412508	0.959697	348.37
C(Side)	rIP1	0.526902	0.593183	215.325			C(Side)	rIP1	0.143243	0.867114	314.762			C(Side)	rIP1	1.25394	0.313641	113.852
C(Side)	l44	0.51964	0.597431	216.868			C(Side)	l44	0.550415	0.582243	211.354			C(Side)	l44	0.0122919	0.987793	358.569
C(Side)	r8C	2.40673	0.0989062	35.9029			C(Side)	r8C	0.414959	0.663981	241.025			C(Side)	r8C	0.053714	0.947885	344.082
C(Side)	lAVI	0.264172	0.768745	279.054			C(Side)	lAVI	1.70961	0.197555	71.7126			C(Side)	lAVI	0.251875	0.780564	283.345
C(Side)	lPHA3	0.43594	0.648723	235.486			C(Side)	lPHA3	1.04355	0.364246	132.221			C(Side)	lPHA3	0.4833	0.626024	227.247
C(Side)	lIP0	2.29117	0.11008	39.9589			C(Side)	lIP0	1.34306	0.275815	100.121			C(Side)	lIP0	0.200101	0.820798	297.95
C(Side)	l8C	0.674949	0.51307	186.244			C(Side)	l8C	0.940736	0.401201	145.636			C(Side)	l8C	0.036713	0.964039	349.946
C(Side)	r10d	0.318792	0.728271	264.362			C(Side)	r10d	0.827537	0.446551	162.098			C(Side)	r10d	0.257785	0.776116	281.73
C(Side)	rAVI	0.446664	0.641904	233.011			C(Side)	rAVI	0.192529	0.825849	299.783			C(Side)	rAVI	2.40686	0.124005	45.0139
C(Side)	rIP0	0.487583	0.616561	223.812			C(Side)	rIP0	0.602262	0.553853	201.049			C(Side)	rIP0	0.412357	0.669369	242.981
C(Side)	lAAIC	0.216387	0.80606	292.6			C(Side)	lAAIC	1.7583	0.189092	68.6404			C(Side)	lAAIC	0.0552251	0.946464	343.566
C(Side)	l10d	0.0739951	0.928762	337.141			C(Side)	l10d	2.25813	0.121475	44.0953			C(Side)	l10d	3.00058	0.0801419	29.0915
C(Side)	rPHA1	1.06986	0.349616	126.911			C(Side)	rPHA1	0.908883	0.413444	150.08			C(Side)	rPHA1	0.364159	0.700757	254.375
C(Side)	rFOP4	0.739479	0.481734	174.869			C(Side)	rFOP4	0.21079	0.811095	294.428			C(Side)	rFOP4	1.05237	0.373516	135.586
C(Side)	lPFop	0.226703	0.797848	289.619			C(Side)	lPFop	0.925755	0.40691	147.708			C(Side)	lPFop	1.17233	0.336465	122.137
C(Side)	ra47r	1.19676	0.309399	112.312			C(Side)	ra47r	0.378084	0.688289	249.849			C(Side)	ra47r	1.75119	0.207242	75.2289
C(Side)	l6r	0.589022	0.558099	202.59			C(Side)	l6r	0.0106307	0.989429	359.163			C(Side)	l6r	0.227683	0.799079	290.066
C(Side)	rRI	3.26399	0.0452423	16.423			C(Side)	rRI	0.0424467	0.958497	347.934			C(Side)	rRI	0.689866	0.516873	187.625
C(Side)	lTPOJ3	0.866962	0.42551	154.46			C(Side)	lTPOJ3	0.41931	0.661174	240.006			C(Side)	lTPOJ3	0.280013	0.759639	275.749
C(Side)	lp9_46v	2.39014	0.100435	36.4579			C(Side)	lp9_46v	2.31189	0.115914	42.0768			C(Side)	lp9_46v	0.549652	0.588344	213.569
C(Side)	rIFSa	2.77846	0.0702785	25.5111			C(Side)	rIFSa	0.0580457	0.943709	342.566			C(Side)	rIFSa	0.428538	0.659191	239.286
C(Side)	lPFcm	2.09133	0.132586	48.1287			C(Side)	lPFcm	0.118567	0.888593	322.559			C(Side)	lPFcm	1.09044	0.361281	131.145
C(Side)	lSTSvp	1.24455	0.295521	107.274			C(Side)	lSTSvp	1.16092	0.326442	118.499			C(Side)	lSTSvp	0.0546771	0.946979	343.753
C(Side)	rTPOJ3	0.0262151	0.974137	353.612			C(Side)	rTPOJ3	0.139055	0.87072	316.071			C(Side)	rTPOJ3	0.35603	0.706213	256.355
C(Side)	lIFSa	2.48435	0.0920646	33.4194			C(Side)	lIFSa	0.574782	0.568712	206.442			C(Side)	lIFSa	1.0417	0.377032	136.863
C(Side)	rPFcm	1.65429	0.199973	72.5901			C(Side)	rPFcm	0.186974	0.830394	301.433			C(Side)	rPFcm	0.0241299	0.976197	354.359
C(Side)	rIFSp	1.69864	0.191756	69.6074			C(Side)	rIFSp	1.22413	0.307833	111.743			C(Side)	rIFSp	0.0144879	0.98563	357.784
C(Side)	lPoI2	0.891544	0.415473	150.817			C(Side)	lPoI2	2.25683	0.121612	44.1453			C(Side)	lPoI2	0.784407	0.474241	172.149
C(Side)	lDVT	0.829632	0.441234	160.168			C(Side)	lDVT	1.53178	0.232065	84.2396			C(Side)	lDVT	0.183662	0.83406	302.764
C(Side)	lIFSp	2.5605	0.0858275	31.1554			C(Side)	lIFSp	1.75428	0.189776	68.8886			C(Side)	lIFSp	0.34145	0.716121	259.952
C(Side)	rSTSdp	0.392622	0.677035	245.764			C(Side)	rSTSdp	0.0180328	0.982139	356.516			C(Side)	rSTSdp	0.132456	0.876955	318.335
C(Side)	rIFJp	0.388959	0.679487	246.654			C(Side)	rIFJp	0.386034	0.682969	247.918			C(Side)	rIFJp	0.879002	0.435529	158.097
C(Side)	rPoI2	1.34788	0.267672	97.1649			C(Side)	rPoI2	0.604762	0.552522	200.565			C(Side)	rPoI2	0.638105	0.542044	196.762
C(Side)	rDVT	1.31351	0.27662	100.413			C(Side)	rDVT	0.293605	0.747621	271.386			C(Side)	rDVT	0.0610262	0.941031	341.594
C(Side)	lIFJp	0.682275	0.509409	184.915			C(Side)	lIFJp	0.270027	0.765136	277.744			C(Side)	lIFJp	0.0358043	0.964911	350.263
C(Side)	lTA2	0.972998	0.38393	139.366			C(Side)	lTA2	0.182248	0.834281	302.844			C(Side)	lTA2	1.29997	0.301544	109.46
C(Side)	rIFJa	0.331148	0.719425	261.151			C(Side)	rIFJa	1.09986	0.345561	125.439			C(Side)	rIFJa	0.0137401	0.986366	358.051
C(Side)	lSTSdp	0.577618	0.564375	204.868			C(Side)	lSTSdp	0.227469	0.797865	289.625			C(Side)	lSTSdp	0.440235	0.651943	236.655
C(Side)	lPGp	0.254492	0.776157	281.745			C(Side)	lPGp	1.13302	0.335033	121.617			C(Side)	lPGp	0.11912	0.888532	322.537
C(Side)	lIFJa	0.435949	0.648717	235.484			C(Side)	lIFJa	0.223038	0.801357	290.893			C(Side)	lIFJa	0.253591	0.77927	282.875
C(Side)	rTA2	0.448139	0.640972	232.673			C(Side)	rTA2	0.127716	0.880564	319.645			C(Side)	rTA2	0.33565	0.720107	261.399
C(Side)	r6r	0.396019	0.674769	244.941			C(Side)	r6r	0.0487283	0.952513	345.762			C(Side)	r6r	0.185701	0.832403	302.162
C(Side)	lFOP4	0.00905515	0.990987	359.728			C(Side)	lFOP4	2.55127	0.0942476	34.2119			C(Side)	lFOP4	1.24124	0.317075	115.098
C(Side)	rPGp	0.798474	0.454817	165.099			C(Side)	rPGp	0.00930434	0.990742	359.639			C(Side)	rPGp	1.18515	0.332758	120.791
C(Side)	rSTSda	0.248307	0.780931	283.478			C(Side)	rSTSda	0.0491107	0.95215	345.63			C(Side)	rSTSda	0.179231	0.837677	304.077
C(Side)	r11l	1.00885	0.370842	134.616			C(Side)	r11l	1.68736	0.201558	73.1657			C(Side)	r11l	2.0516	0.163075	59.1962
C(Side)	lV6A	0.244109	0.784189	284.661			C(Side)	lV6A	3.62531	0.0384777	13.9674			C(Side)	lV6A	0.00016133	0.999839	362.941
C(Side)	rA4	0.511846	0.602025	218.535			C(Side)	rA4	0.0719628	0.930721	337.852			C(Side)	rA4	0.059361	0.942587	342.159
C(Side)	lpOFC	0.718088	0.491896	178.558			C(Side)	lpOFC	0.766282	0.473339	171.822			C(Side)	lpOFC	0.337674	0.718713	260.893
C(Side)	lTE1m	0.291603	0.748136	271.573			C(Side)	lTE1m	0.543927	0.585903	212.683			C(Side)	lTE1m	0.0803157	0.923219	335.129
C(Side)	lVMV2	3.34423	0.0420928	15.2797			C(Side)	lVMV2	0.710411	0.499268	181.234			C(Side)	lVMV2	0.399093	0.677845	246.058
C(Side)	rPEF	0.802838	0.452889	164.399			C(Side)	rPEF	0.0601335	0.941748	341.855			C(Side)	rPEF	0.27112	0.766182	278.124
C(Side)	rp47r	0.848739	0.433112	157.22			C(Side)	rp47r	1.09451	0.347289	126.066			C(Side)	rp47r	0.545717	0.590506	214.354
C(Side)	l7Am	2.9268	0.0613872	22.2836			C(Side)	l7Am	0.688069	0.510056	185.15			C(Side)	l7Am	0.41398	0.66834	242.607
C(Side)	rv23ab	2.44517	0.0954547	34.65			C(Side)	rv23ab	1.28884	0.289949	105.251			C(Side)	rv23ab	0.76124	0.484306	175.803
C(Side)	l55b	1.28197	0.285105	103.493			C(Side)	l55b	0.0146776	0.985436	357.713			C(Side)	l55b	0.122306	0.885751	321.528
C(Side)	lPIT	0.360092	0.699134	253.786			C(Side)	lPIT	0.47905	0.623881	226.469			C(Side)	lPIT	0.294441	0.749156	271.944
C(Side)	r7Am	3.76789	0.0288405	10.4691			C(Side)	r7Am	0.357668	0.702153	254.882			C(Side)	r7Am	1.14338	0.34501	125.239
C(Side)	r6ma	0.41217	0.664103	241.07			C(Side)	r6ma	0.421663	0.659661	239.457			C(Side)	r6ma	0.11959	0.888122	322.388
C(Side)	rSTSva	0.150329	0.860754	312.454			C(Side)	rSTSva	0.0480721	0.953136	345.988			C(Side)	rSTSva	0.167602	0.847252	307.553
C(Side)	r55b	2.34	0.105207	38.1901			C(Side)	r55b	0.270624	0.764687	277.581			C(Side)	r55b	0.0237244	0.976591	354.503
C(Side)	l6ma	0.830278	0.440957	160.067			C(Side)	l6ma	0.581371	0.565111	205.135			C(Side)	l6ma	0.33942	0.717513	260.457
C(Side)	ld23ab	2.49696	0.0910003	33.0331			C(Side)	ld23ab	1.33605	0.277599	100.768			C(Side)	ld23ab	0.401583	0.676244	245.477
C(Side)	rLO2	0.284491	0.753423	273.493			C(Side)	rLO2	2.69501	0.0833453	30.2544			C(Side)	rLO2	0.0276922	0.972737	353.104
C(Side)	lV3A	1.11596	0.334417	121.393			C(Side)	lV3A	0.798196	0.459175	166.681			C(Side)	lV3A	0.784955	0.474006	172.064
C(Side)	rSCEF	0.0210797	0.979148	355.431			C(Side)	rSCEF	0.34325	0.712123	258.501			C(Side)	rSCEF	0.386935	0.685721	248.917
C(Side)	lTGv	1.11676	0.334157	121.299			C(Side)	lTGv	1.98894	0.153924	55.8746			C(Side)	lTGv	0.859745	0.44311	160.849
C(Side)	l31pd	0.195434	0.823008	298.752			C(Side)	l31pd	0.0866266	0.917241	332.958			C(Side)	l31pd	0.224369	0.801654	291
C(Side)	rVMV2	0.0316613	0.968851	351.693			C(Side)	rVMV2	0.0629159	0.939142	340.909			C(Side)	rVMV2	0.936428	0.41378	150.202
C(Side)	lSTSva	0.972664	0.384054	139.412			C(Side)	lSTSva	1.60374	0.217385	78.9108			C(Side)	lSTSva	0.755884	0.486668	176.66
C(Side)	lPEF	1.20026	0.30836	111.935			C(Side)	lPEF	0.230759	0.795282	288.688			C(Side)	lPEF	0.265244	0.770542	279.707
C(Side)	lv23ab	2.15604	0.124819	45.3093			C(Side)	lv23ab	0.638036	0.535125	194.251			C(Side)	lv23ab	0.0497159	0.951656	345.451
C(Side)	lLIPv	0.117516	0.889333	322.828			C(Side)	lLIPv	0.0727615	0.929981	337.583			C(Side)	lLIPv	0.0625115	0.939646	341.091
C(Side)	rMT	0.00196242	0.99804	362.288			C(Side)	rMT	0.357633	0.702177	254.89			C(Side)	rMT	0.00945465	0.990596	359.586
C(Side)	l3b	0.0125161	0.987565	358.486			C(Side)	l3b	1.83592	0.176386	64.028			C(Side)	l3b	0.449994	0.645964	234.485
C(Side)	l23d	0.774339	0.465636	169.026			C(Side)	l23d	2.68086	0.084356	30.6212			C(Side)	l23d	0.504574	0.613653	222.756
C(Side)	lp47r	1.81763	0.171386	62.2131			C(Side)	lp47r	0.160028	0.852819	309.573			C(Side)	lp47r	0.903368	0.426147	154.691
C(Side)	lPI	0.799357	0.454427	164.957			C(Side)	lPI	0.194475	0.824264	299.208			C(Side)	lPI	0.136686	0.873318	317.014
C(Side)	r3b	0.417372	0.660705	239.836			C(Side)	r3b	2.18656	0.129321	46.9435			C(Side)	r3b	1.01097	0.38736	140.612
C(Side)	r7PC	0.481973	0.619974	225.05			C(Side)	r7PC	0.426196	0.656757	238.403			C(Side)	r7PC	0.0379458	0.962857	349.517
C(Side)	lLO3	0.00342923	0.996577	361.757			C(Side)	lLO3	1.95402	0.158767	57.6325			C(Side)	lLO3	0.988503	0.395117	143.428
C(Side)	rPIT	0.942099	0.395593	143.6			C(Side)	rPIT	0.283042	0.755415	274.215			C(Side)	rPIT	0.270946	0.766311	278.171
C(Side)	rpOFC	0.804094	0.452336	164.198			C(Side)	rpOFC	0.446938	0.64364	233.641			C(Side)	rpOFC	1.23224	0.319534	115.991
C(Side)	l25	0.534312	0.588881	213.764			C(Side)	l25	0.715503	0.496844	180.354			C(Side)	l25	0.872389	0.438116	159.036
C(Side)	l7PC	0.198819	0.820245	297.749			C(Side)	l7PC	0.162576	0.850672	308.794			C(Side)	l7PC	0.345998	0.713014	258.824
C(Side)	lFEF	0.346455	0.708619	257.229			C(Side)	lFEF	0.297764	0.744576	270.281			C(Side)	lFEF	0.109359	0.897116	325.653
C(Side)	lMT	2.05849	0.136716	49.628			C(Side)	lMT	0.278127	0.75907	275.542			C(Side)	lMT	0.105867	0.90021	326.776
C(Side)	rTE1m	0.426789	0.6546	237.62			C(Side)	rTE1m	0.352734	0.705548	256.114			C(Side)	rTE1m	0.269606	0.767303	278.531
C(Side)	r7PL	2.07682	0.134395	48.7852			C(Side)	r7PL	0.134137	0.874975	317.616			C(Side)	r7PL	0.0695417	0.93312	338.723
C(Side)	rLO3	1.4346	0.246398	89.4425			C(Side)	rLO3	0.153706	0.858174	311.517			C(Side)	rLO3	0.512233	0.609267	221.164
C(Side)	rFEF	3.36557	0.0412937	14.9896			C(Side)	rFEF	0.530902	0.593325	215.377			C(Side)	rFEF	0.443209	0.650114	235.991
C(Side)	l7PL	0.262398	0.770097	279.545			C(Side)	l7PL	0.411928	0.665944	241.738			C(Side)	l7PL	0.794246	0.470038	170.624
C(Side)	r23d	1.31381	0.27654	100.384			C(Side)	r23d	0.861707	0.432312	156.929			C(Side)	r23d	0.633797	0.544201	197.545
C(Side)	lSCEF	0.465481	0.630119	228.733			C(Side)	lSCEF	1.19622	0.315907	114.674			C(Side)	lSCEF	0.0228121	0.97748	354.825
C(Side)	rV3A	0.617148	0.542927	197.082			C(Side)	rV3A	0.846651	0.438526	159.185			C(Side)	rV3A	0.543036	0.591983	214.89
C(Side)	rs32	3.12305	0.0513778	18.6502			C(Side)	rs32	0.513963	0.603128	218.936			C(Side)	rs32	0.43986	0.652173	236.739
C(Side)	l5m	0.369338	0.692778	251.479			C(Side)	l5m	1.98612	0.154309	56.0142			C(Side)	l5m	1.49254	0.256355	93.0569
C(Side)	rV7	0.260084	0.771866	280.187			C(Side)	rV7	0.201656	0.81844	297.094			C(Side)	rV7	0.000808977	0.999191	362.706
C(Side)	r5L	3.61717	0.0329747	11.9698			C(Side)	r5L	0.58537	0.562937	204.346			C(Side)	r5L	1.94859	0.176892	64.2118
C(Side)	r25	3.00679	0.0570839	20.7215			C(Side)	r25	0.226225	0.798844	289.98			C(Side)	r25	1.21093	0.325444	118.136
C(Side)	r5m	0.805042	0.451919	164.047			C(Side)	r5m	0.0869759	0.916922	332.843			C(Side)	r5m	0.277233	0.761677	276.489
C(Side)	lVVC	0.441233	0.645348	234.261			C(Side)	lVVC	0.74899	0.481208	174.678			C(Side)	lVVC	1.31167	0.298555	108.375
C(Side)	lIPS1	0.766307	0.469295	170.354			C(Side)	lIPS1	0.542983	0.586438	212.877			C(Side)	lIPS1	0.213215	0.810389	294.171
C(Side)	l5L	1.06062	0.352748	128.048			C(Side)	l5L	0.438071	0.649213	235.664			C(Side)	l5L	0.0271402	0.973272	353.298
C(Side)	rV3B	0.809012	0.450176	163.414			C(Side)	rV3B	0.111576	0.894781	324.806			C(Side)	rV3B	0.264515	0.771085	279.904
C(Side)	rLBelt	1.48033	0.235892	85.6288			C(Side)	rLBelt	0.622741	0.543049	197.127			C(Side)	rLBelt	0.169505	0.845677	306.981
C(Side)	lMBelt	2.03987	0.139117	50.4995			C(Side)	lMBelt	1.53874	0.2306	83.7079			C(Side)	lMBelt	0.368308	0.697991	253.371
C(Side)	rIPS1	2.99428	0.057736	20.9582			C(Side)	rIPS1	0.585515	0.562858	204.318			C(Side)	rIPS1	1.12122	0.351718	127.674
C(Side)	lV3B	0.884135	0.418472	151.905			C(Side)	lV3B	0.635791	0.536281	194.67			C(Side)	lV3B	0.0294458	0.971039	352.487
C(Side)	r23c	1.01727	0.367833	133.523			C(Side)	r23c	0.159106	0.853598	309.856			C(Side)	r23c	1.50373	0.253974	92.1926
C(Side)	rVVC	0.00291813	0.997086	361.942			C(Side)	rVVC	0.0380262	0.962733	349.472			C(Side)	rVVC	0.198326	0.822219	298.465
C(Side)	lFFC	1.27224	0.287776	104.463			C(Side)	lFFC	2.29795	0.117329	42.5905			C(Side)	lFFC	0.186062	0.832109	302.056
C(Side)	l23c	1.81482	0.171841	62.3782			C(Side)	l23c	1.20744	0.312636	113.487			C(Side)	l23c	0.140571	0.869993	315.807
C(Side)	l5mv	0.999512	0.374205	135.836			C(Side)	l5mv	0.808374	0.454754	165.076			C(Side)	l5mv	0.404373	0.674456	244.828
C(Side)	rMBelt	0.744499	0.479381	174.015			C(Side)	rMBelt	0.52386	0.59738	216.849			C(Side)	rMBelt	0.689176	0.517199	187.743
C(Side)	rFFC	0.827865	0.441993	160.443			C(Side)	rFFC	1.14493	0.331338	120.276			C(Side)	rFFC	0.181373	0.835926	303.441
C(Side)	lLBelt	0.375746	0.688408	249.892			C(Side)	lLBelt	0.576437	0.567805	206.113			C(Side)	lLBelt	2.54922	0.111421	40.4459
C(Side)	l24dd	0.793092	0.457208	165.966			C(Side)	l24dd	3.51531	0.0420765	15.2738			C(Side)	l24dd	0.20379	0.817855	296.881
C(Side)	lV7	0.41939	0.659392	239.359			C(Side)	lV7	1.21957	0.309138	112.217			C(Side)	lV7	0.393871	0.681215	247.281
C(Side)	lLO1	0.22429	0.799762	290.314			C(Side)	lLO1	0.621512	0.543691	197.36			C(Side)	lLO1	0.07471	0.928356	336.993
C(Side)	rd23ab	1.00689	0.371544	134.871			C(Side)	rd23ab	0.246354	0.783161	284.287			C(Side)	rd23ab	0.000892664	0.999108	362.676
C(Side)	lLO2	0.587757	0.558792	202.841			C(Side)	lLO2	0.751787	0.479925	174.213			C(Side)	lLO2	0.0127093	0.987382	358.42
C(Side)	lRSC	0.603896	0.550021	199.658			C(Side)	lRSC	1.61134	0.215892	78.3689			C(Side)	lRSC	0.331769	0.722787	262.372
C(Side)	r7AL	0.725924	0.488148	177.198			C(Side)	r7AL	0.0829902	0.920564	334.165			C(Side)	r7AL	0.200882	0.820174	297.723
C(Side)	r31pd	0.200268	0.819065	297.321			C(Side)	r31pd	0.160122	0.85274	309.545			C(Side)	r31pd	1.21727	0.323673	117.493
C(Side)	l7AL	0.0221045	0.978146	355.067			C(Side)	l7AL	1.19265	0.316957	115.055			C(Side)	l7AL	0.541838	0.592645	215.13
C(Side)	rPCV	0.801915	0.453296	164.547			C(Side)	rPCV	0.867093	0.430113	156.131			C(Side)	rPCV	1.15698	0.340966	123.771
C(Side)	l31pv	0.917441	0.405164	147.074			C(Side)	l31pv	0.151391	0.860143	312.232			C(Side)	l31pv	0.903687	0.426025	154.647
C(Side)	rRSC	1.27884	0.285961	103.804			C(Side)	rRSC	0.0790635	0.924167	335.473			C(Side)	rRSC	0.431827	0.657143	238.543
C(Side)	rLO1	1.735	0.185279	67.2564			C(Side)	rLO1	1.18822	0.318262	115.529			C(Side)	rLO1	0.136301	0.873649	317.134
C(Side)	r24dv	1.11152	0.33585	121.913			C(Side)	r24dv	0.00474182	0.99527	361.283			C(Side)	r24dv	1.94215	0.177798	64.5408
C(Side)	l31a	0.732444	0.485052	176.074			C(Side)	l31a	0.426255	0.656719	238.389			C(Side)	l31a	0.159668	0.853856	309.95
C(Side)	lPOS2	1.06976	0.34965	126.923			C(Side)	lPOS2	1.36243	0.270943	98.3525			C(Side)	lPOS2	0.345745	0.713186	258.887
C(Side)	ls32	0.00246521	0.997538	362.106			C(Side)	ls32	0.168304	0.845864	307.049			C(Side)	ls32	0.172104	0.843531	306.202
C(Side)	r31pv	0.611301	0.546045	198.214			C(Side)	r31pv	0.00526708	0.994748	361.093			C(Side)	r31pv	0.175787	0.8405	305.101
C(Side)	lA4	1.4087	0.252563	91.6802			C(Side)	lA4	0.266702	0.767641	278.654			C(Side)	lA4	0.824731	0.457281	165.993
C(Side)	l24dv	0.83064	0.440801	160.011			C(Side)	l24dv	1.01808	0.373051	135.417			C(Side)	l24dv	0.162601	0.851408	309.061
C(Side)	rPOS2	1.97525	0.147794	53.6493			C(Side)	rPOS2	0.0682491	0.934168	339.103			C(Side)	rPOS2	0.121213	0.886705	321.874
C(Side)	rTGv	0.425364	0.65552	237.954			C(Side)	rTGv	0.713136	0.497969	180.763			C(Side)	rTGv	0.639231	0.541482	196.558
C(Side)	r24dd	0.208133	0.812693	295.007			C(Side)	r24dd	2.85619	0.0726965	26.3888			C(Side)	r24dd	0.0412903	0.959659	348.356
C(Side)	r31a	0.133775	0.875052	317.644			C(Side)	r31a	1.46383	0.246901	89.625			C(Side)	r31a	0.276904	0.76192	276.577
C(Side)	rV3CD	0.252481	0.777706	282.307			C(Side)	rV3CD	0.32471	0.725165	263.235			C(Side)	rV3CD	0.151678	0.860567	312.386
C(Side)	rLIPv	0.762294	0.471134	171.022			C(Side)	rLIPv	0.537921	0.589314	213.921			C(Side)	rLIPv	0.728661	0.498874	181.091
C(Side)	r5mv	0.259	0.772696	280.489			C(Side)	r5mv	0.814896	0.451944	164.056			C(Side)	r5mv	1.63856	0.227184	82.4676
C(Side)	r4	1.30312	0.279386	101.417			C(Side)	r4	0.0571123	0.944587	342.885			C(Side)	r4	1.59915	0.234667	85.1841
C(Side)	rV4t	1.94228	0.152436	55.3341			C(Side)	rV4t	1.47214	0.245033	88.947			C(Side)	rV4t	1.34191	0.29098	105.626
C(Side)	lV3	0.441518	0.645167	234.196			C(Side)	lV3	0.673897	0.517028	187.681			C(Side)	lV3	1.22929	0.320344	116.285
C(Side)	rMST	0.529621	0.591601	214.751			C(Side)	rMST	0.0323441	0.968206	351.459			C(Side)	rMST	0.0996905	0.905712	328.774
C(Side)	rPSL	0.871421	0.423671	153.793			C(Side)	rPSL	0.0172865	0.982872	356.782			C(Side)	rPSL	0.0741055	0.928912	337.195
C(Side)	l2	0.177475	0.837828	304.131			C(Side)	l2	1.04437	0.363967	132.12			C(Side)	l2	0.627539	0.547352	198.689
C(Side)	lp10p	0.7551	0.47445	172.225			C(Side)	lp10p	1.86541	0.171801	62.3636			C(Side)	lp10p	0.318441	0.73208	265.745
C(Side)	l6mp	0.339278	0.713665	259.06			C(Side)	l6mp	1.17805	0.321283	116.626			C(Side)	l6mp	0.586828	0.568359	206.314
C(Side)	lp24	0.253085	0.77724	282.138			C(Side)	lp24	3.01182	0.0637796	23.152			C(Side)	lp24	0.758206	0.485642	176.288
C(Side)	rV3	2.21972	0.117635	42.7014			C(Side)	rV3	0.12717	0.881041	319.818			C(Side)	rV3	0.0934454	0.911314	330.807
C(Side)	cat12_rel_GMvol	0.443331	0.644015	233.777			C(Side)	cat12_rel_GMvol	0.896681	0.418239	151.821			C(Side)	cat12_rel_GMvol	1.34979	0.289042	104.922
C(Side)	r1	0.452292	0.638356	231.723			C(Side)	r1	1.30356	0.286037	103.832			C(Side)	r1	0.433282	0.65624	238.215
C(Side)	l7m	0.119233	0.887815	322.277			C(Side)	l7m	0.374858	0.69046	250.637			C(Side)	l7m	1.40435	0.276021	100.196
C(Side)	lPSL	1.01858	0.367369	133.355			C(Side)	lPSL	0.0694366	0.933064	338.702			C(Side)	lPSL	0.39859	0.678169	246.175
C(Side)	r6v	0.702069	0.499651	181.373			C(Side)	r6v	0.0861976	0.917632	333.1			C(Side)	r6v	0.918081	0.420592	152.675
C(Side)	lV4	0.412114	0.66414	241.083			C(Side)	lV4	0.453554	0.639515	232.144			C(Side)	lV4	1.15147	0.342598	124.363
C(Side)	r2	0.886402	0.417552	151.571			C(Side)	r2	0.810217	0.453958	164.787			C(Side)	r2	0.127753	0.881018	319.81
C(Side)	rIg	2.02323	0.1413	51.2918			C(Side)	rIg	1.58096	0.221922	80.5578			C(Side)	rIg	0.345479	0.713368	258.953
C(Side)	rV2	0.684733	0.508186	184.472			C(Side)	rV2	0.200066	0.819725	297.56			C(Side)	rV2	0.191711	0.827536	300.396
C(Side)	rSTV	1.74768	0.183073	66.4554			C(Side)	rSTV	0.13244	0.876448	318.151			C(Side)	rSTV	0.499228	0.616735	223.875
C(Side)	cat12_rel_CSFvol	0.194149	0.824059	299.134			C(Side)	cat12_rel_CSFvol	3.70276	0.0361415	13.1194			C(Side)	cat12_rel_CSFvol	0.3719	0.695605	252.505
C(Side)	rV6	0.260647	0.771435	280.031			C(Side)	rV6	0.260336	0.772461	280.403			C(Side)	rV6	0.0110125	0.989056	359.027
C(Side)	rSFL	0.198022	0.820895	297.985			C(Side)	rSFL	0.702197	0.503206	182.664			C(Side)	rSFL	0.00443892	0.995572	361.393
C(Side)	l7Pm	1.41218	0.251724	91.3758			C(Side)	l7Pm	1.01299	0.374839	136.066			C(Side)	l7Pm	0.0434698	0.957582	347.602
C(Side)	rFOP5	0.104857	0.900621	326.925			C(Side)	rFOP5	0.163508	0.849888	308.509			C(Side)	rFOP5	1.50361	0.254	92.202
C(Side)	r3a	1.64661	0.201433	73.1203			C(Side)	r3a	0.218886	0.804645	292.086			C(Side)	r3a	0.928303	0.416782	151.292
C(Side)	rPHA2	2.45476	0.0946127	34.3444			C(Side)	rPHA2	1.22633	0.307206	111.516			C(Side)	rPHA2	1.02371	0.383041	139.044
C(Side)	lFST	0.617855	0.542551	196.946			C(Side)	lFST	0.470423	0.629125	228.372			C(Side)	lFST	1.01654	0.385467	139.924
C(Side)	lV6	0.100561	0.904485	328.328			C(Side)	lV6	0.340797	0.713834	259.122			C(Side)	lV6	0.225884	0.800476	290.573
C(Side)	lV4t	1.68659	0.193952	70.4047			C(Side)	lV4t	0.0264596	0.973909	353.529			C(Side)	lV4t	0.446826	0.647898	235.187
C(Side)	lV2	0.0445005	0.956507	347.212			C(Side)	lV2	0.246721	0.782878	284.185			C(Side)	lV2	0.765229	0.482556	175.168
C(Side)	l3a	0.0226452	0.977618	354.875			C(Side)	l3a	0.509599	0.605681	219.862			C(Side)	l3a	0.438425	0.653058	237.06
C(Side)	lSFL	0.403279	0.669953	243.193			C(Side)	lSFL	2.26728	0.120508	43.7446			C(Side)	lSFL	0.434767	0.655319	237.881
C(Side)	rp24	0.188791	0.828458	300.73			C(Side)	rp24	1.04349	0.364267	132.229			C(Side)	rp24	0.126182	0.88238	320.304
C(Side)	lIg	0.118112	0.888806	322.636			C(Side)	lIg	6.28079	0.0051286	1.86168			C(Side)	lIg	0.378842	0.691021	250.841
C(Side)	r7Pm	2.70165	0.0753956	27.3686			C(Side)	r7Pm	0.755272	0.478333	173.635			C(Side)	r7Pm	0.372651	0.695107	252.324
C(Side)	r6d	1.17096	0.317169	115.132			C(Side)	r6d	0.225785	0.79919	290.106			C(Side)	r6d	1.33612	0.292413	106.146
C(Side)	rPoI1	0.0177702	0.982392	356.608			C(Side)	rPoI1	1.17574	0.321975	116.877			C(Side)	rPoI1	0.746872	0.490671	178.113
C(Side)	lPHA2	1.43224	0.246953	89.6441			C(Side)	lPHA2	0.576954	0.567522	206.011			C(Side)	lPHA2	0.0448879	0.956233	347.112
C(Side)	l1	0.403948	0.669511	243.033			C(Side)	l1	0.777336	0.468381	170.022			C(Side)	l1	0.0482954	0.953	345.939
C(Side)	r7m	0.347995	0.707542	256.838			C(Side)	r7m	0.951925	0.396993	144.108			C(Side)	r7m	0.771496	0.479821	174.175
C(Side)	rV1	0.632332	0.534914	194.174			C(Side)	rV1	0.12551	0.882493	320.345			C(Side)	rV1	0.421996	0.663285	240.772
C(Side)	la32pr	0.349141	0.706741	256.547			C(Side)	la32pr	0.364128	0.697734	253.278			C(Side)	la32pr	1.05365	0.3731	135.435
C(Side)	rV8	0.522965	0.595483	216.16			C(Side)	rV8	2.35949	0.111217	40.3718			C(Side)	rV8	0.0635823	0.938648	340.729
C(Side)	lPOS1	0.363585	0.696727	252.912			C(Side)	lPOS1	1.11769	0.339858	123.368			C(Side)	lPOS1	0.452198	0.644623	233.998
C(Side)	cat12_rel_WMvol	0.156336	0.855625	310.592			C(Side)	cat12_rel_WMvol	6.42738	0.00462217	1.67785			C(Side)	cat12_rel_WMvol	0.417914	0.665853	241.705
C(Side)	rVIP	0.7236	0.489257	177.6			C(Side)	rVIP	0.570202	0.57123	207.356			C(Side)	rVIP	0.375938	0.692935	251.535
C(Side)	lPoI1	0.463094	0.631601	229.271			C(Side)	lPoI1	1.13038	0.33586	121.917			C(Side)	lPoI1	1.05887	0.371395	134.816
C(Side)	lV3CD	0.0476467	0.953507	346.123			C(Side)	lV3CD	0.0885379	0.915499	332.326			C(Side)	lV3CD	1.74071	0.20901	75.8708
C(Side)	rVMV3	0.236804	0.789892	286.731			C(Side)	rVMV3	0.598736	0.555736	201.732			C(Side)	rVMV3	0.515966	0.607142	220.393
C(Side)	lVIP	0.408974	0.6662	241.831			C(Side)	lVIP	0.241347	0.787031	285.692			C(Side)	lVIP	0.327124	0.72601	263.542
C(Side)	rPOS1	0.167645	0.846056	307.118			C(Side)	rPOS1	1.423	0.256295	93.0351			C(Side)	rPOS1	0.168272	0.846697	307.351
C(Side)	l4	0.237622	0.789251	286.498			C(Side)	l4	0.317247	0.730487	265.167			C(Side)	l4	0.646243	0.537996	195.293
C(Side)	rPI	0.865653	0.426052	154.657			C(Side)	rPI	0.407074	0.669101	242.884			C(Side)	rPI	0.773	0.479167	173.938
C(Side)	lFOP5	0.982335	0.380476	138.113			C(Side)	lFOP5	0.859978	0.433021	157.187			C(Side)	lFOP5	4.63805	0.0270298	9.81183
C(Side)	lA1	1.82381	0.170392	61.8522			C(Side)	lA1	1.01753	0.373244	135.488			C(Side)	lA1	1.32348	0.29557	107.292
C(Side)	lV1	1.79986	0.17428	63.2637			C(Side)	lV1	0.105558	0.900144	326.752			C(Side)	lV1	0.490915	0.621564	225.628
C(Side)	lV8	2.31956	0.107219	38.9205			C(Side)	lV8	2.23929	0.123489	44.8266			C(Side)	lV8	0.0221571	0.978119	355.057
C(Side)	lMIP	0.103726	0.901636	327.294			C(Side)	lMIP	0.417519	0.662327	240.425			C(Side)	lMIP	0.329686	0.724231	262.896
C(Side)	rp10p	1.05018	0.356323	129.345			C(Side)	rp10p	1.38027	0.266538	96.7533			C(Side)	rp10p	0.532652	0.597747	216.982
C(Side)	rA1	2.87728	0.0642182	23.3112			C(Side)	rA1	1.46507	0.246621	89.5232			C(Side)	rA1	0.708547	0.508115	184.446
C(Side)	r6mp	0.530759	0.59094	214.511			C(Side)	r6mp	0.299114	0.743591	269.924			C(Side)	r6mp	0.815789	0.460981	167.336
C(Side)	ra32pr	0.603474	0.550249	199.74			C(Side)	ra32pr	0.403955	0.671138	243.623			C(Side)	ra32pr	0.747204	0.490523	178.06
C(Side)	lMST	0.270435	0.763988	277.328			C(Side)	lMST	1.2087	0.312269	113.354			C(Side)	lMST	0.119658	0.888062	322.367
C(Side)	rV4	1.16143	0.320091	116.193			C(Side)	rV4	0.179544	0.836514	303.655			C(Side)	rV4	0.0121698	0.987914	358.613
C(Side)	lSTV	0.892638	0.415032	150.657			C(Side)	lSTV	0.322755	0.726555	263.739			C(Side)	lSTV	0.790749	0.471526	171.164
C(Side)	lPCV	0.155247	0.856552	310.928			C(Side)	lPCV	2.95438	0.0669268	24.2944			C(Side)	lPCV	0.789616	0.47201	171.34
C(Side)	rMIP	1.06304	0.351926	127.749			C(Side)	rMIP	0.422838	0.658907	239.183			C(Side)	rMIP	0.583831	0.569941	206.889
C(Side)	rFST	2.97747	0.0586237	21.2804			C(Side)	rFST	0.0248694	0.975457	354.091			C(Side)	rFST	0.578592	0.572719	207.897
C(Side)	l6d	0.541992	0.584457	212.158			C(Side)	l6d	0.6273	0.540674	196.265			C(Side)	l6d	0.566335	0.579279	210.278
C(Side)	l6v	0.781072	0.462591	167.921			C(Side)	l6v	0.551148	0.581831	211.205			C(Side)	l6v	0.102554	0.903156	327.846
Disease	rTGv	2.87996	0.0949584	34.4699			Disease	rTGv	0.00226292	0.962364	349.338			Disease	rTGv	6.36152	0.023454	8.51379
Disease	lOP4	0.875917	0.353137	128.189			Disease	lOP4	0.032032	0.859122	311.861			Disease	lOP4	1.83417	0.195687	71.0345
Disease	rOP4	0.0507755	0.822498	298.567			Disease	rOP4	0.954835	0.336056	121.988			Disease	rOP4	0.0671254	0.799091	290.07
Disease	rTE1a	0.510249	0.477848	173.459			Disease	rTE1a	0.682661	0.414986	150.64			Disease	rTE1a	1.1482	0.300865	109.214
Disease	lMBelt	0.132983	0.716663	260.149			Disease	lMBelt	0.689912	0.412546	149.754			Disease	lMBelt	1.92449	0.185631	67.3839
Disease	lLO1	0.6585	0.420352	152.588			Disease	lLO1	0.825498	0.370587	134.523			Disease	lLO1	0.0442774	0.83617	303.53
Disease	lPCV	11.2614	0.0013887	0.504099			Disease	lPCV	0.754134	0.391844	142.239			Disease	lPCV	0.33956	0.56874	206.453
Disease	cat12_rel_WMvol	6.23228	0.0153571	5.57462			Disease	cat12_rel_WMvol	1.92802	0.174872	63.4786			Disease	cat12_rel_WMvol	0.126916	0.726613	263.761
Disease	lFOP5	3.51125	0.0659082	23.9247			Disease	lFOP5	1.04715	0.314083	114.012			Disease	lFOP5	0.901763	0.35736	129.722
Disease	r11l	1.45907	0.231897	84.1787			Disease	r11l	0.00012712	0.991077	359.761			Disease	r11l	2.3485	0.146221	53.0782
Disease	r43	0.178918	0.673843	244.605			Disease	r43	2.64369	0.114086	41.4133			Disease	r43	0.0553418	0.817197	296.643
Disease	lV3B	0.672327	0.415542	150.842			Disease	lV3B	0.00723327	0.93277	338.595			Disease	lV3B	0.122085	0.731641	265.586
Disease	rTE2p	1.59132	0.212103	76.9934			Disease	rTE2p	1.54591	0.223062	80.9715			Disease	rTE2p	0.253297	0.622073	225.812
Disease	rV3B	0.444865	0.507384	184.18			Disease	rV3B	0.749121	0.393404	142.806			Disease	rV3B	0.024167	0.878533	318.908
Disease	rSFL	1.01827	0.31705	115.089			Disease	rSFL	2.08416	0.158865	57.6679			Disease	rSFL	1.20444	0.289741	105.176
Disease	l11l	0.9026	0.345961	125.584			Disease	l11l	0.17949	0.674738	244.93			Disease	l11l	0.914211	0.354157	128.559
Disease	lTE1a	1.29262	0.260163	94.4391			Disease	lTE1a	0.367655	0.5487	199.178			Disease	lTE1a	2.10312	0.167586	60.8339
Disease	r13l	0.45506	0.502577	182.435			Disease	r13l	0.286922	0.596022	216.356			Disease	r13l	0.0320412	0.860333	312.301
Disease	l13l	1.93362	0.169586	61.5596			Disease	l13l	0.915454	0.346074	125.625			Disease	l13l	2.37055	0.14447	52.4428
Disease	lTE2a	3.0645	0.0852181	30.9342			Disease	lTE2a	0.305442	0.584454	212.157			Disease	lTE2a	0.90333	0.356954	129.574
Disease	rTF	5.19955	0.0262221	9.51863			Disease	rTF	0.350412	0.558173	202.617			Disease	rTF	0.0036413	0.952679	345.822
Disease	r6a	4.57886	0.0365149	13.2549			Disease	r6a	6.21328	0.0182308	6.6178			Disease	r6a	0.204244	0.657783	238.775
Disease	lp10p	0.0503927	0.823157	298.806			Disease	lp10p	2.95413	0.0956315	34.7142			Disease	lp10p	0.388627	0.542386	196.886
Disease	l47s	4.80059	0.0324117	11.7654			Disease	l47s	1.67748	0.204822	74.3504			Disease	l47s	2.51769	0.133427	48.4341
Disease	rPIT	0.470102	0.495626	179.912			Disease	rPIT	0.0366859	0.849355	308.316			Disease	rPIT	1.28692	0.274421	99.6148
Disease	rA1	0.425321	0.516827	187.608			Disease	rA1	0.0483773	0.827353	300.329			Disease	rA1	0.300989	0.591336	214.655
Disease	rOFC	1.8937	0.173987	63.1571			Disease	rOFC	0.509705	0.480608	174.461			Disease	rOFC	0.140571	0.712962	258.805
Disease	lp47r	5.25541	0.0254618	9.24262			Disease	lp47r	0.908024	0.348011	126.328			Disease	lp47r	0.330758	0.573739	208.267
Disease	lMT	2.02345	0.160152	58.1353			Disease	lMT	0.361486	0.552054	200.395			Disease	lMT	0.0834027	0.776691	281.939
Disease	lA1	0.765651	0.385114	139.796			Disease	lA1	0.0510393	0.822748	298.657			Disease	lA1	0.250132	0.62424	226.599
Disease	rLIPd	5.19673	0.0262611	9.53277			Disease	rLIPd	2.43489	0.128814	46.7595			Disease	rLIPd	0.263211	0.615395	223.388
Disease	r47s	2.19137	0.144107	52.3107			Disease	r47s	1.04271	0.315094	114.379			Disease	r47s	0.113387	0.740985	268.978
Disease	lTF	1.19629	0.278509	101.099			Disease	lTF	0.618524	0.437568	158.837			Disease	lTF	0.747166	0.400987	145.558
Disease	rMT	0.341853	0.560991	203.64			Disease	rMT	0.54671	0.465228	168.878			Disease	rMT	0.0085197	0.927679	336.748
Disease	lLIPd	2.04222	0.15826	57.4484			Disease	lLIPd	0.636532	0.431039	156.467			Disease	lLIPd	0.295641	0.594618	215.846
Disease	l6a	2.45873	0.122221	44.3664			Disease	l6a	4.52496	0.0414651	15.0518			Disease	l6a	0.407001	0.533115	193.521
Disease	l43	0.176592	0.675845	245.332			Disease	l43	0.661303	0.422302	153.296			Disease	l43	2.1878	0.159801	58.0078
Disease	lPIT	3.87578	0.0536909	19.4898			Disease	lPIT	0.235981	0.63054	228.886			Disease	lPIT	0.14749	0.706335	256.4
Disease	rp47r	1.07284	0.304532	110.545			Disease	rp47r	0.0651398	0.800235	290.485			Disease	rp47r	0.339417	0.568821	206.482
Disease	lSFL	1.2904	0.260568	94.586			Disease	lSFL	1.08047	0.306632	111.307			Disease	lSFL	0.542989	0.472566	171.541
Disease	rLO1	0.000760478	0.978093	355.048			Disease	rLO1	2.10605	0.156763	56.9049			Disease	rLO1	0.0357862	0.852493	309.455
Disease	lTE1p	1.16142	0.285557	103.657			Disease	lTE1p	0.214104	0.646802	234.789			Disease	lTE1p	1.21039	0.288598	104.761
Disease	rs6_8	3.55894	0.0641498	23.2864			Disease	rs6_8	3.52081	0.070045	25.4263			Disease	rs6_8	0.142358	0.711233	258.178
Disease	lTGv	3.31182	0.0738573	26.8102			Disease	lTGv	0.284702	0.597441	216.871			Disease	lTGv	0.0187591	0.892881	324.116
Disease	rFOP5	0.453934	0.503104	182.627			Disease	rFOP5	0.168914	0.683906	248.258			Disease	rFOP5	0.586127	0.455799	165.455
Disease	lLO2	0.00898455	0.924805	335.704			Disease	lLO2	0.258485	0.614762	223.159			Disease	lLO2	0.209577	0.65366	237.279
Disease	li6_8	4.82149	0.0320514	11.6346			Disease	li6_8	5.83346	0.0218118	7.91769			Disease	li6_8	0.00875242	0.926701	336.393
Disease	ls6_8	2.14311	0.148519	53.9124			Disease	ls6_8	5.40876	0.0267509	9.71059			Disease	ls6_8	0.000289508	0.986649	358.154
Disease	lTE2p	0.0617134	0.804671	292.095			Disease	lTE2p	0.821898	0.371619	134.898			Disease	lTE2p	0.00306669	0.956568	347.234
Disease	rPSL	1.91802	0.17129	62.1784			Disease	rPSL	2.0585	0.161371	58.5778			Disease	rPSL	0.0445768	0.835626	303.332
Disease	lOFC	0.00187542	0.965604	350.514			Disease	lOFC	0.947931	0.337783	122.615			Disease	lOFC	0.577255	0.459166	166.677
Disease	rTE1p	0.0805529	0.777543	282.248			Disease	rTE1p	0.491598	0.488445	177.306			Disease	rTE1p	0.567247	0.463013	168.074
Disease	ri6_8	6.71518	0.0120291	4.36655			Disease	ri6_8	0.214964	0.646143	234.55			Disease	ri6_8	0.213252	0.650857	236.261
Disease	rLO2	0.0434546	0.83559	303.319			Disease	rLO2	0.228223	0.636196	230.939			Disease	rLO2	0.0927399	0.764907	277.661
Disease	lPSL	1.5186	0.222719	80.847			Disease	lPSL	0.668772	0.419721	152.359			Disease	lPSL	0.175313	0.681366	247.336
Disease	rp10p	1.20864	0.276067	100.212			Disease	rp10p	3.36353	0.0762709	27.6864			Disease	rp10p	0.0731411	0.790503	286.952
Disease	rTE2a	2.21764	0.141768	51.4618			Disease	rTE2a	0.448706	0.507909	184.371			Disease	rTE2a	0.766529	0.395097	143.42
Disease	r6v	2.22988	0.140693	51.0717			Disease	r6v	2.32546	0.137411	49.8801			Disease	r6v	3.08684	0.099315	36.0514
Disease	rFFC	3.4893	0.0667353	24.2249			Disease	rFFC	0.0633175	0.802988	291.485			Disease	rFFC	0.752079	0.39948	145.011
Disease	lPFt	0.714733	0.401293	145.669			Disease	lPFt	0.171089	0.681994	247.564			Disease	lPFt	0.0373005	0.849445	308.349
Disease	ra32pr	0.106522	0.745294	270.542			Disease	ra32pr	0.338829	0.564716	204.992			Disease	ra32pr	0.0191254	0.891847	323.74
Disease	rPBelt	1.6982	0.197587	71.7241			Disease	rPBelt	2.25176	0.14358	52.1195			Disease	rPBelt	0.00600417	0.939261	340.952
Disease	rFOP2	0.183878	0.669623	243.073			Disease	rFOP2	0.384992	0.539479	195.831			Disease	rFOP2	0.00696758	0.93458	339.253
Disease	lV4	1.13918	0.290173	105.333			Disease	lV4	0.08577	0.771577	280.082			Disease	lV4	0.59647	0.451926	164.049
Disease	rV4	0.137637	0.711971	258.445			Disease	rV4	0.779928	0.383961	139.378			Disease	rV4	0.573924	0.46044	167.14
Disease	lFOP2	0.000190528	0.989034	359.019			Disease	lFOP2	0.0637558	0.802322	291.243			Disease	lFOP2	0.986079	0.336452	122.132
Disease	la32pr	0.901367	0.346288	125.703			Disease	la32pr	0.0490369	0.8262	299.911			Disease	la32pr	0.000612072	0.980588	355.954
Disease	lA5	0.550982	0.460862	167.293			Disease	lA5	0.00857938	0.926798	336.428			Disease	lA5	0.0219581	0.884172	320.955
Disease	rFOP3	4.90686	0.0306232	11.1162			Disease	rFOP3	0.369845	0.547519	198.749			Disease	rFOP3	0.668982	0.426209	154.714
Disease	lV8	0.149915	0.700009	254.103			Disease	lV8	0.821385	0.371766	134.951			Disease	lV8	0.316388	0.582096	211.301
Disease	lFOP3	0.012981	0.909677	330.213			Disease	lFOP3	0.011441	0.915508	332.329			Disease	lFOP3	0.773085	0.393132	142.707
Disease	rV8	0.00245926	0.960616	348.704			Disease	rV8	0.0473206	0.829219	301.006			Disease	rV8	0.045139	0.834609	302.963
Disease	rA5	6.46996	0.0136116	4.94102			Disease	rA5	1.40605	0.244722	88.8342			Disease	rA5	0.482961	0.497709	180.668
Disease	rFOP1	0.155922	0.694363	252.054			Disease	rFOP1	0.104173	0.749045	271.903			Disease	rFOP1	1.90622	0.187611	68.1026
Disease	rPI	0.0668348	0.796902	289.275			Disease	rPI	0.343494	0.562063	204.029			Disease	rPI	0.010539	0.919593	333.812
Disease	l4	4.41661	0.0398703	14.4729			Disease	l4	0.1188	0.732667	265.958			Disease	l4	0.055127	0.817546	296.769
Disease	lFOP1	1.16671	0.284475	103.264			Disease	lFOP1	3.46542	0.07217	26.1977			Disease	lFOP1	0.547354	0.470822	170.909
Disease	r4	3.88897	0.0532977	19.3471			Disease	r4	2.92139	0.097407	35.3587			Disease	r4	0.006254	0.938013	340.499
Disease	lPHA1	0.486324	0.488311	177.257			Disease	lPHA1	1.22802	0.276317	100.303			Disease	lPHA1	0.034321	0.855507	310.549
Disease	rAAIC	1.68859	0.198841	72.1794			Disease	rAAIC	0.113585	0.738371	268.029			Disease	rAAIC	1.19264	0.292028	106.006
Disease	lPI	0.586297	0.446907	162.227			Disease	lPI	0.682425	0.415066	150.669			Disease	lPI	0.0433295	0.837906	304.16
Disease	l3b	4.14471	0.0462628	16.7934			Disease	l3b	0.213478	0.647281	234.963			Disease	l3b	0.322359	0.578593	210.029
Disease	lAAIC	0.399341	0.529871	192.343			Disease	lAAIC	0.550934	0.463523	168.259			Disease	lAAIC	0.000556827	0.981485	356.279
Disease	rPHA1	2.04377	0.158104	57.3918			Disease	rPHA1	0.0494257	0.825524	299.665			Disease	rPHA1	0.799907	0.385247	139.845
Disease	rV3	0.467315	0.496901	180.375			Disease	rV3	0.113131	0.738873	268.211			Disease	rV3	0.0178082	0.895614	325.108
Disease	rAVI	0.413299	0.52279	189.773			Disease	rAVI	0.210946	0.649231	235.671			Disease	rAVI	0.0478376	0.829818	301.224
Disease	rPFt	0.198408	0.657639	238.723			Disease	rPFt	1.11242	0.299708	108.794			Disease	rPFt	2.69793	0.121271	44.0215
Disease	lV3	1.90011	0.17327	62.8972			Disease	lV3	0.0121182	0.913053	331.438			Disease	lV3	0.101608	0.754304	273.812
Disease	lV1	0.801941	0.374153	135.817			Disease	lV1	0.0267897	0.871049	316.191			Disease	lV1	0.90134	0.357469	129.761
Disease	lProS	2.59576	0.112488	40.833			Disease	lProS	0.505458	0.482427	175.121			Disease	lProS	0.617783	0.444112	161.213
Disease	rV1	0.0798462	0.778495	282.594			Disease	rV1	1.11316	0.29955	108.737			Disease	rV1	0.119154	0.734747	266.713
Disease	lPeEc	2.66215	0.108089	39.2362			Disease	lPeEc	0.0665262	0.798168	289.735			Disease	lPeEc	0.705817	0.414027	150.292
Disease	rH	0.69828	0.406734	147.644			Disease	rH	0.2575	0.615434	223.403			Disease	rH	0.128128	0.725368	263.309
Disease	cat12_rel_GMvol	5.71735	0.0200065	7.26237			Disease	cat12_rel_GMvol	0.0168023	0.897702	325.866			Disease	cat12_rel_GMvol	2.26885	0.152765	55.4539
Disease	lMST	1.33397	0.252756	91.7505			Disease	lMST	0.110558	0.741748	269.254			Disease	lMST	0.350197	0.562815	204.302
Disease	lH	5.76364	0.019533	7.09047			Disease	lH	1.30487	0.262071	95.1318			Disease	lH	0.65314	0.431623	156.679
Disease	rMST	3.29743	0.0744707	27.0328			Disease	rMST	0.300618	0.587422	213.234			Disease	rMST	0.264016	0.61486	223.194
Disease	rPeEc	1.06505	0.306277	111.179			Disease	rPeEc	0.057878	0.811466	294.562			Disease	rPeEc	0.369416	0.552415	200.526
Disease	rPreS	3.31785	0.0736021	26.7176			Disease	rPreS	0.256334	0.616232	223.692			Disease	rPreS	3.61789	0.0765413	27.7845
Disease	cat12_rel_CSFvol	10.0702	0.00239366	0.868899			Disease	cat12_rel_CSFvol	0.339471	0.564349	204.859			Disease	cat12_rel_CSFvol	0.60192	0.449906	163.316
Disease	lV6	8.39036	0.00528441	1.91824			Disease	lV6	0.00394933	0.950294	344.957			Disease	lV6	1.70314	0.211543	76.7902
Disease	lPreS	0.595485	0.443386	160.949			Disease	lPreS	0.411107	0.526121	190.982			Disease	lPreS	0.465671	0.505388	183.456
Disease	lSTGa	0.99002	0.323801	117.54			Disease	lSTGa	0.513977	0.478789	173.801			Disease	lSTGa	1.00447	0.332126	120.562
Disease	rEC	0.602959	0.440553	159.921			Disease	rEC	0.0801417	0.778987	282.772			Disease	rEC	0.671498	0.425359	154.405
Disease	rV6	3.15432	0.0808829	29.3605			Disease	rV6	1.55681	0.221477	80.396			Disease	rV6	0.566596	0.463265	168.165
Disease	rp24	0.455109	0.502554	182.427			Disease	rp24	0.45839	0.503399	182.734			Disease	rp24	0.196675	0.663748	240.941
Disease	lEC	0.33085	0.567346	205.947			Disease	lEC	0.122714	0.728479	264.438			Disease	lEC	2.59329	0.128156	46.5205
Disease	lV2	3.03535	0.0866797	31.4647			Disease	lV2	0.285372	0.597012	216.715			Disease	lV2	0.0519854	0.822723	298.648
Disease	rSTGa	0.121111	0.729071	264.653			Disease	rSTGa	3.86806	0.0582204	21.134			Disease	rSTGa	0.096702	0.760103	275.918
Disease	rAIP	0.313797	0.57748	209.625			Disease	rAIP	0.0913357	0.764504	277.515			Disease	rAIP	0.101684	0.754215	273.78
Disease	rV2	0.911589	0.343589	124.723			Disease	rV2	1.04194	0.315272	114.444			Disease	rV2	0.409024	0.532112	193.157
Disease	lp24	0.290179	0.592132	214.944			Disease	lp24	1.80553	0.188798	68.5337			Disease	lp24	0.337424	0.569945	206.89
Disease	lAIP	1.89513	0.173826	63.0989			Disease	lAIP	0.0566009	0.813517	295.307			Disease	lAIP	0.516419	0.483418	175.481
Disease	lPBelt	9.68285e-06	0.997528	362.103			Disease	lPBelt	0.0807162	0.778218	282.493			Disease	lPBelt	0.00093024	0.976071	354.314
Disease	lOP1	1.1701	0.283783	103.013			Disease	lOP1	0.339606	0.564272	204.831			Disease	lOP1	0.122495	0.73121	265.429
Disease	r3b	1.9964	0.162927	59.1425			Disease	r3b	1.20468	0.280841	101.945			Disease	r3b	0.00670364	0.935828	339.706
Disease	lAVI	0.0310487	0.860735	312.447			Disease	lAVI	0.211471	0.648826	235.524			Disease	lAVI	0.000225702	0.988212	358.721
Disease	rSTSdp	0.325069	0.570742	207.179			Disease	rSTSdp	1.10599	0.301084	109.293			Disease	rSTSdp	2.40685	0.141645	51.4172
Disease	rPFcm	2.38529	0.12783	46.4021			Disease	rPFcm	1.34805	0.254481	92.3767			Disease	rPFcm	0.179039	0.678204	246.188
Disease	lA4	0.746307	0.391146	141.986			Disease	lA4	0.0201182	0.888125	322.389			Disease	lA4	2.26753e-05	0.996263	361.644
Disease	lPOS2	8.69799	0.00456055	1.65548			Disease	lPOS2	0.00714125	0.933198	338.751			Disease	lPOS2	0.0665589	0.799921	290.371
Disease	lPFcm	2.53338	0.116805	42.4004			Disease	lPFcm	0.410118	0.526615	191.161			Disease	lPFcm	0.291306	0.597307	216.822
Disease	lSTSvp	0.834588	0.364667	132.374			Disease	lSTSvp	3.09064	0.0886151	32.1673			Disease	lSTSvp	0.165504	0.689885	250.428
Disease	rRI	0.350627	0.556021	201.836			Disease	rRI	0.627595	0.43426	157.636			Disease	rRI	0.257762	0.619045	224.713
Disease	rPOS2	3.13246	0.0819151	29.7352			Disease	rPOS2	2.4873	0.12492	45.3459			Disease	rPOS2	0.00657415	0.936449	339.931
Disease	rLBelt	3.37829	0.0710965	25.808			Disease	rLBelt	0.121228	0.73006	265.012			Disease	rLBelt	1.02305	0.327835	119.004
Disease	lRI	2.36405	0.129505	47.0105			Disease	lRI	0.21879	0.643235	233.494			Disease	lRI	1.45568	0.246304	89.4083
Disease	lV7	8.74913	0.00445069	1.6156			Disease	lV7	0.139083	0.711732	258.359			Disease	lV7	0.0796719	0.7816	283.721
Disease	rSTSvp	1.2295	0.272003	98.7372			Disease	rSTSvp	4.28304	0.0469162	17.0306			Disease	rSTSvp	0.934138	0.349115	126.729
Disease	r52	0.288556	0.593167	215.32			Disease	r52	0.484556	0.491552	178.433			Disease	r52	0.0982025	0.758313	275.268
Disease	rV7	2.3617	0.129692	47.0784			Disease	rV7	0.434099	0.514849	186.89			Disease	rV7	2.23376	0.155763	56.542
Disease	lLBelt	0.804166	0.373495	135.579			Disease	lLBelt	0.577129	0.453179	164.504			Disease	lLBelt	0.0831613	0.777005	282.053
Disease	l52	1.04908	0.309901	112.494			Disease	l52	0.139305	0.711514	258.279			Disease	l52	1.44853	0.247416	89.8119
Disease	lIPS1	7.15472	0.00965953	3.50641			Disease	lIPS1	0.838722	0.366832	133.16			Disease	lIPS1	9.93336e-05	0.992179	360.161
Disease	lTGd	0.0600883	0.807207	293.016			Disease	lTGd	0.39984	0.531808	193.046			Disease	lTGd	1.64628	0.218936	79.4739
Disease	rOP2_3	0.198764	0.657352	238.619			Disease	rOP2_3	0.0208523	0.886117	321.66			Disease	rOP2_3	1.00459e-06	0.999213	362.714
Disease	rIPS1	7.61892	0.00768364	2.78916			Disease	rIPS1	0.0837351	0.774225	281.044			Disease	rIPS1	0.150318	0.703678	255.435
Disease	lOP2_3	2.31946	0.133106	48.3176			Disease	lOP2_3	0.0171341	0.896702	325.503			Disease	lOP2_3	0.338424	0.569381	206.685
Disease	rMBelt	1.46315	0.231254	83.945			Disease	rMBelt	0.00509065	0.943578	342.519			Disease	rMBelt	0.64188	0.435539	158.101
Disease	rTGd	2.60831	0.111641	40.5256			Disease	rTGd	0.22185	0.640932	232.658			Disease	rTGd	0.999107	0.333379	121.017
Disease	rOP1	0.00746472	0.931442	338.113			Disease	rOP1	0.068603	0.795114	288.627			Disease	rOP1	1.1944	0.291685	105.882
Disease	lFFC	0.0200307	0.887933	322.32			Disease	lFFC	0.128348	0.722579	262.296			Disease	lFFC	0.0039325	0.950826	345.15
Disease	rRSC	4.06084	0.0484521	17.5881			Disease	rRSC	0.0356962	0.851376	309.049			Disease	rRSC	2.36664	0.144779	52.5547
Disease	rTE1m	0.00720096	0.932661	338.556			Disease	rTE1m	1.09105	0.304316	110.467			Disease	rTE1m	0.56368	0.464397	168.576
Disease	lPoI2	1.41337	0.239261	86.8516			Disease	lPoI2	1.49967	0.229947	83.4709			Disease	lPoI2	0.225711	0.641566	232.889
Disease	rA4	6.51435	0.0133096	4.83138			Disease	rA4	1.69073	0.20309	73.7215			Disease	rA4	0.0203177	0.88855	322.544
Disease	lFEF	2.13588	0.149194	54.1574			Disease	lFEF	0.187191	0.66826	242.579			Disease	lFEF	0.0443128	0.836106	303.506
Disease	lPHA3	1.27094	0.264155	95.8883			Disease	lPHA3	0.0656177	0.79952	290.226			Disease	lPHA3	1.71762	0.209713	76.1257
Disease	rPir	4.74283	0.0334306	12.1353			Disease	rPir	0.0360348	0.850681	308.797			Disease	rPir	0.191884	0.667596	242.337
Disease	rFEF	6.35497	0.0144282	5.23745			Disease	rFEF	2.8018	0.104221	37.8322			Disease	rFEF	0.311694	0.584881	212.312
Disease	lTE1m	0.105607	0.746352	270.926			Disease	lTE1m	0.227991	0.636367	231.001			Disease	lTE1m	0.000465324	0.983074	356.856
Disease	lPir	0.0879965	0.767782	278.705			Disease	lPir	2.51276	0.123078	44.6772			Disease	lPir	0.124331	0.729289	264.732
Disease	lPEF	2.76741	0.101505	36.8464			Disease	lPEF	1.30046	0.262863	95.4193			Disease	lPEF	2.44898	0.13845	50.2575
Disease	rPHA3	0.552855	0.460104	167.018			Disease	rPHA3	0.00722826	0.932793	338.604			Disease	rPHA3	9.54874	0.00746664	2.71039
Disease	rMI	3.58624	0.063166	22.9293			Disease	rMI	0.0159665	0.900264	326.796			Disease	rMI	0.250618	0.623905	226.478
Disease	rPEF	3.47299	0.0673574	24.4507			Disease	rPEF	1.98676	0.168633	61.2139			Disease	rPEF	0.988226	0.335943	121.947
Disease	lMI	0.0634738	0.801963	291.113			Disease	lMI	0.710475	0.405743	147.285			Disease	lMI	0.0952445	0.761858	276.554
Disease	rSTSva	3.26308	0.0759569	27.5723			Disease	rSTSva	0.671867	0.418659	151.973			Disease	rSTSva	0.195982	0.664301	241.141
Disease	lSTSda	0.378842	0.540591	196.234			Disease	lSTSda	0.777057	0.384827	139.692			Disease	lSTSda	0.122895	0.73079	265.277
Disease	rFOP4	1.5116	0.223776	81.2307			Disease	rFOP4	0.590058	0.448209	162.7			Disease	rFOP4	0.0187431	0.892926	324.132
Disease	l55b	4.37513	0.0407805	14.8033			Disease	l55b	0.131019	0.719833	261.299			Disease	l55b	0.569482	0.462149	167.76
Disease	r55b	3.95803	0.0512902	18.6183			Disease	r55b	0.0215343	0.884283	320.995			Disease	r55b	0.228414	0.639593	232.172
Disease	lFOP4	0.319616	0.573982	208.355			Disease	lFOP4	0.623623	0.435703	158.16			Disease	lFOP4	1.08093	0.31496	114.33
Disease	lSTSva	0.0345599	0.853159	309.697			Disease	lSTSva	0.70178	0.408599	148.321			Disease	lSTSva	0.252398	0.622686	226.035
Disease	rSTSda	4.9169	0.0304599	11.0569			Disease	rSTSda	0.357038	0.554496	201.282			Disease	rSTSda	0.131313	0.722129	262.133
Disease	rTA2	2.26673	0.137514	49.9177			Disease	rTA2	0.554171	0.462225	167.787			Disease	rTA2	0.854816	0.369829	134.248
Disease	lV3A	3.78833	0.0563779	20.4652			Disease	lV3A	0.0292632	0.865285	314.098			Disease	lV3A	1.41767	0.252289	91.5809
Disease	lTA2	0.598324	0.442307	160.557			Disease	lTA2	0.107785	0.744888	270.394			Disease	lTA2	0.658525	0.429771	156.007
Disease	rV3A	1.13358	0.291351	105.761			Disease	rV3A	0.10408	0.749153	271.943			Disease	rV3A	0.00164503	0.968182	351.45
Disease	lSTSdp	1.93023	0.169955	61.6935			Disease	lSTSdp	1.09417	0.303636	110.22			Disease	lSTSdp	0.0878776	0.770958	279.858
Disease	rPoI2	9.41166	0.00325349	1.18102			Disease	rPoI2	0.0580606	0.811174	294.456			Disease	rPoI2	0.327149	0.575815	209.021
Disease	lRSC	2.33244	0.132047	47.9329			Disease	lRSC	0.533568	0.470595	170.826			Disease	lRSC	0.436851	0.518669	188.277
Disease	lPHT	3.50376	0.066189	24.0266			Disease	lPHT	0.405977	0.528696	191.917			Disease	lPHT	0.550075	0.469741	170.516
Disease	la10p	0.0957978	0.758022	275.162			Disease	la10p	0.70521	0.407469	147.911			Disease	la10p	0.00782619	0.930677	337.836
Disease	r10pp	3.73054	0.0582339	21.1389			Disease	r10pp	0.451335	0.506678	183.924			Disease	r10pp	0.0121728	0.91361	331.64
Disease	r9p	0.495414	0.484291	175.798			Disease	r9p	4.15701	0.0500675	18.1745			Disease	r9p	0.00173782	0.967298	351.129
Disease	rVMV2	0.0272591	0.869427	315.602			Disease	rVMV2	0.180542	0.673843	244.605			Disease	rVMV2	5.9635	0.027468	9.97088
Disease	l6ma	2.82765	0.0979405	35.5524			Disease	l6ma	1.50823	0.228652	83.0008			Disease	l6ma	0.0538278	0.819667	297.539
Disease	l9p	1.12461	0.293251	106.45			Disease	l9p	0.17287	0.680438	246.999			Disease	l9p	0.00164911	0.968143	351.436
Disease	lPFop	0.321797	0.572682	207.883			Disease	lPFop	3.37468	0.0758094	27.5188			Disease	lPFop	2.36344	0.145032	52.6466
Disease	r8BL	0.157903	0.692528	251.388			Disease	r8BL	0.958016	0.335264	121.701			Disease	r8BL	0.826094	0.377777	137.133
Disease	r6ma	1.92827	0.170168	61.7708			Disease	r6ma	2.08575	0.158711	57.6122			Disease	r6ma	0.0876989	0.771184	279.94
Disease	lVMV2	3.98508	0.0505265	18.3411			Disease	lVMV2	1.49899	0.23005	83.508			Disease	lVMV2	1.82587	0.196646	71.3824
Disease	l8BL	0.881305	0.351672	127.657			Disease	l8BL	0.0422782	0.838435	304.352			Disease	l8BL	0.074344	0.788832	286.346
Disease	l7Am	3.37241	0.0713363	25.8951			Disease	l7Am	0.0856396	0.771745	280.144			Disease	l7Am	0.0817573	0.778841	282.719
Disease	rPFop	0.122636	0.72744	264.061			Disease	rPFop	1.96044	0.171396	62.2168			Disease	rPFop	0.698108	0.416531	151.201
Disease	r9m	0.032592	0.857353	311.219			Disease	r9m	0.860301	0.36082	130.978			Disease	r9m	0.514537	0.484203	175.766
Disease	r7Am	3.11613	0.0826953	30.0184			Disease	r7Am	0.145451	0.705522	256.105			Disease	r7Am	0.0616484	0.807276	293.041
Disease	rLO3	0.0277189	0.868341	315.208			Disease	rLO3	0.519331	0.476527	172.979			Disease	rLO3	0.828194	0.377187	136.919
Disease	l9m	1.72721	0.193854	70.3691			Disease	l9m	0.431364	0.516167	187.369			Disease	l9m	0.214417	0.649974	235.941
Disease	l7PL	0.277237	0.600492	217.979			Disease	l7PL	0.0379385	0.846838	307.402			Disease	l7PL	0.0725658	0.791307	287.245
Disease	lPF	1.58733	0.212669	77.199			Disease	lPF	1.24607	0.272882	99.0561			Disease	lPF	0.00934902	0.924252	335.504
Disease	r8Ad	3.17245	0.0800379	29.0538			Disease	r8Ad	10.743	0.00258419	0.938059			Disease	r8Ad	0.103818	0.751742	272.882
Disease	r7PL	2.85076	0.0966101	35.0695			Disease	r7PL	0.790069	0.380925	138.276			Disease	r7PL	1.11616	0.307467	111.61
Disease	l8Ad	3.01078	0.0879337	31.9199			Disease	l8Ad	0.471342	0.497474	180.583			Disease	l8Ad	1.01278	0.330196	119.861
Disease	lLO3	0.532919	0.468271	169.982			Disease	lLO3	1.10806	0.300641	109.133			Disease	lLO3	1.48909	0.241196	87.5542
Disease	rPF	8.41774	0.00521533	1.89316			Disease	rPF	0.741026	0.395942	143.727			Disease	rPF	0.0611971	0.807968	293.292
Disease	r8Av	2.50246	0.119015	43.2024			Disease	r8Av	2.38086	0.132978	48.2709			Disease	r8Av	0.330092	0.574121	208.406
Disease	l7PC	1.39461	0.242367	87.9791			Disease	l7PC	0.0147613	0.904082	328.182			Disease	l7PC	1.71161	0.21047	76.4006
Disease	r7PC	1.36325	0.247672	89.9049			Disease	r7PC	1.18941	0.283854	103.039			Disease	r7PC	0.173047	0.683308	248.041
Disease	rIP0	0.880721	0.35183	127.714			Disease	rIP0	1.78274	0.191536	69.5275			Disease	rIP0	0.196598	0.663809	240.963
Disease	rSCEF	3.63244	0.0615392	22.3387			Disease	rSCEF	1.66601	0.206337	74.9005			Disease	rSCEF	0.401537	0.53584	194.51
Disease	l10d	0.582896	0.448222	162.704			Disease	l10d	0.132115	0.718716	260.894			Disease	l10d	1.646	0.218975	79.4878
Disease	lSCEF	3.14445	0.081347	29.529			Disease	lSCEF	1.26359	0.269602	97.8656			Disease	lSCEF	0.665557	0.427371	155.135
Disease	la47r	1.39217	0.242775	88.1273			Disease	la47r	0.242332	0.625995	227.236			Disease	la47r	0.205098	0.657119	238.534
Disease	l5L	0.0338301	0.854699	310.256			Disease	l5L	0.483852	0.491865	178.547			Disease	l5L	1.82703	0.196511	71.3336
Disease	lIP2	3.49042	0.0666929	24.2095			Disease	lIP2	0.341615	0.563128	204.416			Disease	lIP2	0.574435	0.460244	167.069
Disease	r47l	2.58018	0.113549	41.2183			Disease	r47l	0.0822382	0.776195	281.759			Disease	r47l	0.027249	0.871091	316.206
Disease	r5L	5.42807	0.023257	8.44228			Disease	r5L	0.187594	0.667926	242.457			Disease	r5L	0.574484	0.460225	167.062
Disease	r31a	1.92572	0.170446	61.8721			Disease	r31a	3.55188	0.0688842	25.005			Disease	r31a	3.18675	0.094469	34.2922
Disease	l47l	3.01158	0.0878926	31.905			Disease	l47l	0.192216	0.664119	241.075			Disease	l47l	0.040727	0.842777	305.928
Disease	l24dd	5.19608	0.0262701	9.53604			Disease	l24dd	0.728689	0.399857	145.148			Disease	l24dd	0.0740454	0.789245	286.496
Disease	rIP2	0.125884	0.724003	262.813			Disease	rIP2	0.816111	0.373286	135.503			Disease	rIP2	0.0260349	0.873968	317.251
Disease	r45	6.93592	0.0107706	3.90972			Disease	r45	1.0992	0.302547	109.825			Disease	r45	2.22962	0.156122	56.6722
Disease	r24dd	6.42737	0.0139082	5.04869			Disease	r24dd	0.249715	0.620804	225.352			Disease	r24dd	0.0125064	0.912439	331.215
Disease	l45	6.29602	0.0148669	5.3967			Disease	l45	2.97237	0.0946584	34.361			Disease	l45	3.03469	0.101963	37.0124
Disease	l8Av	1.23676	0.270608	98.2307			Disease	l8Av	0.027046	0.870439	315.969			Disease	l8Av	0.968465	0.340671	123.664
Disease	l31a	7.99207	0.00640529	2.32512			Disease	l31a	0.281793	0.599311	217.55			Disease	l31a	0.000952082	0.975791	354.212
Disease	r44	2.95364	0.0909278	33.0068			Disease	r44	1.13629	0.294669	106.965			Disease	r44	0.855112	0.369748	134.219
Disease	l24dv	0.0364107	0.849325	308.305			Disease	l24dv	1.58802	0.217013	78.7758			Disease	l24dv	0.0198119	0.889937	323.047
Disease	r24dv	2.94938	0.0911556	33.0895			Disease	r24dv	0.1916	0.664623	241.258			Disease	r24dv	3.38121	0.085824	31.1541
Disease	l44	0.655271	0.421487	153			Disease	l44	0.544649	0.466063	169.181			Disease	l44	0.527268	0.478936	173.854
Disease	r31pd	4.50087	0.0380881	13.826			Disease	r31pd	1.24885	0.272359	98.8663			Disease	r31pd	3.5689	0.0783609	28.445
Disease	rIP1	1.9695	0.165743	60.1646			Disease	rIP1	3.05501	0.0903882	32.8109			Disease	rIP1	1.39957	0.255207	92.6402
Disease	l7AL	6.42158	0.0139491	5.06351			Disease	l7AL	0.0255574	0.874023	317.27			Disease	l7AL	0.402727	0.535244	194.294
Disease	l8C	1.31842	0.25551	92.7501			Disease	l8C	0.0152124	0.902635	327.657			Disease	l8C	0.260765	0.617027	223.981
Disease	r7AL	1.4242	0.23749	86.2089			Disease	r7AL	0.507057	0.481741	174.872			Disease	r7AL	1.00605	0.331758	120.428
Disease	lIP0	1.31799	0.255587	92.7779			Disease	lIP0	0.000536523	0.981669	356.346			Disease	lIP0	0.258708	0.618408	224.482
Disease	r10d	3.79733	0.0560948	20.3624			Disease	r10d	1.15363	0.29108	105.662			Disease	r10d	0.794299	0.386876	140.436
Disease	l31pd	8.34485	0.00540134	1.96069			Disease	l31pd	0.00394152	0.950344	344.975			Disease	l31pd	0.807244	0.383132	139.077
Disease	lIP1	1.27752	0.262935	95.4455			Disease	lIP1	2.61591	0.115929	42.0821			Disease	lIP1	0.0661189	0.800568	290.606
Disease	lVVC	0.480799	0.490781	178.154			Disease	lVVC	4.05648	0.0527502	19.1483			Disease	lVVC	4.03451	0.0629328	22.8446
Disease	rV3CD	0.497755	0.483265	175.425			Disease	rV3CD	0.34576	0.560783	203.564			Disease	rV3CD	0.0356399	0.852792	309.563
Disease	r47m	3.21527	0.0780801	28.3431			Disease	r47m	0.0398707	0.843038	306.023			Disease	r47m	0.177	0.67993	246.814
Disease	la24	0.549865	0.461314	167.457			Disease	la24	0.0789984	0.780527	283.331			Disease	la24	0.133216	0.720216	261.438
Disease	lV4t	0.985556	0.324885	117.933			Disease	lV4t	0.774837	0.385498	139.936			Disease	lV4t	0.223173	0.643433	233.566
Disease	lV6A	5.42118	0.0233409	8.47275			Disease	lV6A	0.774497	0.385601	139.973			Disease	lV6A	0.0260247	0.873993	317.259
Disease	rp32pr	0.571063	0.452843	164.382			Disease	rp32pr	0.0086279	0.926591	336.353			Disease	rp32pr	0.729387	0.406515	147.565
Disease	l3a	4.95537	0.0298422	10.8327			Disease	l3a	0.0266823	0.871305	316.284			Disease	l3a	0.00356016	0.953208	346.015
Disease	lp32pr	1.66394	0.202106	73.3643			Disease	lp32pr	2.35751	0.134825	48.9416			Disease	lp32pr	0.0804767	0.780531	283.333
Disease	r3a	4.75615	0.0331927	12.0489			Disease	r3a	1.48957	0.231487	84.0296			Disease	r3a	0.126152	0.727401	264.047
Disease	rV6A	5.38247	0.0238188	8.64621			Disease	rV6A	0.295411	0.590661	214.41			Disease	rV6A	0.20536	0.656915	238.46
Disease	ra24pr	0.0400662	0.84204	305.66			Disease	ra24pr	0.380506	0.541837	196.687			Disease	ra24pr	1.26982	0.277504	100.734
Disease	rPHA2	2.5315	0.116939	42.4488			Disease	rPHA2	0.142538	0.708343	257.129			Disease	rPHA2	5.11112	0.0390701	14.1825
Disease	l6d	3.54079	0.0648129	23.5271			Disease	l6d	0.618901	0.437429	158.787			Disease	l6d	0.0271331	0.871363	316.305
Disease	la24pr	0.278518	0.599653	217.674			Disease	la24pr	4.1978	0.0490226	17.7952			Disease	la24pr	0.445777	0.514489	186.76
Disease	r6d	1.10733	0.296953	107.794			Disease	r6d	3.58026	0.0678422	24.6267			Disease	r6d	0.225901	0.641427	232.838
Disease	lVMV1	1.15844	0.28617	103.88			Disease	lVMV1	0.68833	0.413077	149.947			Disease	lVMV1	0.885693	0.361557	131.245
Disease	r33pr	0.714441	0.401388	145.704			Disease	r33pr	0.0133159	0.908877	329.922			Disease	r33pr	3.15013	0.0962114	34.9247
Disease	lPHA2	1.34317	0.251145	91.1656			Disease	lPHA2	1.46432	0.23539	85.4466			Disease	lPHA2	0.40913	0.53206	193.138
Disease	l6mp	5.2385	0.0256895	9.32529			Disease	l6mp	1.68073	0.204395	74.1955			Disease	l6mp	0.328094	0.57527	208.823
Disease	l33pr	0.166638	0.684595	248.508			Disease	l33pr	0.860092	0.360878	130.999			Disease	l33pr	0.47715	0.500267	181.597
Disease	rVMV1	0.00837925	0.927375	336.637			Disease	rVMV1	6.20487	0.0183028	6.6439			Disease	rVMV1	0.0191273	0.891842	323.739
Disease	rp24pr	1.43223	0.236187	85.736			Disease	rp24pr	0.00107336	0.974074	353.589			Disease	rp24pr	0.381106	0.54627	198.296
Disease	r6mp	1.09722	0.299149	108.591			Disease	r6mp	2.21935	0.146395	53.1414			Disease	r6mp	0.310582	0.585544	212.552
Disease	rVMV3	0.33835	0.562999	204.369			Disease	rVMV3	1.99466	0.167815	60.9168			Disease	rVMV3	4.38682	0.0536094	19.4602
Disease	lp24pr	0.642231	0.42612	154.681			Disease	lp24pr	0.493233	0.487729	177.046			Disease	lp24pr	0.288626	0.598982	217.43
Disease	l6v	0.758483	0.387334	140.602			Disease	l6v	0.726469	0.400567	145.406			Disease	l6v	0.192095	0.667425	242.275
Disease	lVMV3	3.52137	0.0655306	23.7876			Disease	lVMV3	0.244915	0.624168	226.573			Disease	lVMV3	0.315778	0.582456	211.432
Disease	rProS	1.23302	0.271326	98.4912			Disease	rProS	0.847963	0.36424	132.219			Disease	rProS	0.472533	0.502315	182.34
Disease	r2	2.235	0.140246	50.9094			Disease	r2	0.834822	0.367934	133.56			Disease	r2	0.322037	0.578781	210.098
Disease	ra24	1.11181	0.295987	107.443			Disease	ra24	2.49816	0.12413	45.0592			Disease	ra24	0.000575478	0.981178	356.167
Disease	rPGs	0.746479	0.391092	141.966			Disease	rPGs	3.77188	0.0612546	22.2354			Disease	rPGs	0.273084	0.608903	221.032
Disease	lLIPv	2.45899	0.122202	44.3594			Disease	lLIPv	3.98539	0.0547438	19.872			Disease	lLIPv	0.904305	0.356702	129.483
Disease	l47m	3.63727	0.0613715	22.2779			Disease	l47m	0.913657	0.346541	125.794			Disease	l47m	1.57576	0.228577	82.9733
Disease	rLIPv	5.94731	0.0177682	6.44985			Disease	rLIPv	3.81901	0.0597463	21.6879			Disease	rLIPv	0.0606148	0.808864	293.618
Disease	rPFm	2.16809	0.146216	53.0763			Disease	rPFm	0.943715	0.338844	123			Disease	rPFm	0.609036	0.447292	162.367
Disease	r10r	4.15457e-05	0.994879	361.141			Disease	r10r	1.57896	0.218297	79.2417			Disease	r10r	1.64016	0.219753	79.7702
Disease	lV3CD	2.02101	0.1604	58.2254			Disease	lV3CD	6.80695	0.0138523	5.02837			Disease	lV3CD	0.896307	0.358777	130.236
Disease	lVIP	3.35912	0.071881	26.0928			Disease	lVIP	0.684726	0.414289	150.387			Disease	lVIP	0.56555	0.463671	168.312
Disease	l10r	2.41246	0.125721	45.6368			Disease	l10r	0.318305	0.576687	209.338			Disease	l10r	0.530745	0.477514	173.338
Disease	rVIP	0.259515	0.612354	222.284			Disease	rVIP	0.00294622	0.957061	347.413			Disease	rVIP	0.702493	0.415104	150.683
Disease	lPGi	1.04982	0.309731	112.432			Disease	lPGi	0.986674	0.328247	119.154			Disease	lPGi	0.553946	0.46821	169.96
Disease	rp32	1.41665	0.238723	86.6564			Disease	rp32	0.645346	0.427899	155.327			Disease	rp32	1.27538	0.276497	100.368
Disease	rFST	2.24994	0.138953	50.4398			Disease	rFST	0.954835	0.336056	121.988			Disease	rFST	0.796097	0.386353	140.246
Disease	lPFm	0.954898	0.332465	120.685			Disease	lPFm	0.895855	0.351215	127.491			Disease	lPFm	0.444753	0.514966	186.933
Disease	lMIP	2.25629	0.138406	50.2415			Disease	lMIP	0.0272373	0.869986	315.805			Disease	lMIP	0.0798142	0.78141	283.652
Disease	rPGi	3.72593	0.0583849	21.1937			Disease	rPGi	1.75414	0.195039	70.7991			Disease	rPGi	0.00788024	0.930438	337.749
Disease	r8BM	1.32482	0.254372	92.337			Disease	r8BM	0.361457	0.55207	200.401			Disease	r8BM	1.11449	0.307816	111.737
Disease	rMIP	0.00988262	0.921149	334.377			Disease	rMIP	1.24235	0.273585	99.3113			Disease	rMIP	0.0115655	0.915784	332.429
Disease	lFST	1.10964	0.296455	107.613			Disease	lFST	3.06428	0.0899232	32.6421			Disease	lFST	0.00377329	0.95183	345.514
Disease	l8BM	2.29224	0.135361	49.1361			Disease	l8BM	0.0222122	0.882489	320.344			Disease	l8BM	0.000796652	0.977855	354.961
Disease	l1	0.414906	0.521986	189.481			Disease	l1	9.02845e-06	0.997622	362.137			Disease	l1	1.0123	0.330308	119.902
Disease	lPGs	2.57657	0.113796	41.3081			Disease	lPGs	0.00792897	0.929619	337.452			Disease	lPGs	1.00608	0.331752	120.426
Disease	rd32	1.19884	0.278004	100.915			Disease	rd32	1.32269	0.258905	93.9825			Disease	rd32	0.305409	0.588652	213.681
Disease	r1	0.265485	0.608302	220.814			Disease	r1	0.676685	0.417014	151.376			Disease	r1	0.146893	0.706899	256.604
Disease	rV4t	1.31142	0.256761	93.2043			Disease	rV4t	0.378579	0.542856	197.057			Disease	rV4t	1.06709	0.317973	115.424
Disease	ld32	2.12825	0.149909	54.417			Disease	ld32	0.405166	0.529106	192.065			Disease	ld32	0.00431206	0.948511	344.309
Disease	l2	2.69795	0.105797	38.4043			Disease	l2	0.180692	0.673715	244.559			Disease	l2	2.11415	0.166546	60.4562
Disease	lp32	2.48486	0.120294	43.6667			Disease	lp32	0.908044	0.348006	126.326			Disease	lp32	0.0627386	0.805617	292.439
Disease	r23c	0.112715	0.738265	267.99			Disease	r23c	0.287651	0.595558	216.187			Disease	r23c	0.0796238	0.781664	283.744
Disease	r8C	6.23672	0.0153224	5.56204			Disease	r8C	2.2191	0.146417	53.1495			Disease	r8C	0.165821	0.689605	250.326
Disease	rIFSp	3.99496	0.0502507	18.241			Disease	rIFSp	4.82966	0.0355716	12.9125			Disease	rIFSp	1.03697	0.324672	117.856
Disease	r31pv	0.00238023	0.961253	348.935			Disease	r31pv	0.767755	0.387652	140.718			Disease	r31pv	2.32847	0.147834	53.6636
Disease	rTPOJ2	1.70438	0.196784	71.4325			Disease	rTPOJ2	0.0785556	0.781126	283.549			Disease	rTPOJ2	0.498025	0.491185	178.3
Disease	lIFSp	2.97618e-05	0.995666	361.427			Disease	lIFSp	0.243047	0.625488	227.052			Disease	lIFSp	0.0199579	0.889534	322.901
Disease	lPOS1	0.502554	0.481172	174.665			Disease	lPOS1	0.000455155	0.983116	356.871			Disease	lPOS1	0.148044	0.705812	256.21
Disease	l10v	1.15525	0.286829	104.119			Disease	l10v	1.555	0.221738	80.4909			Disease	l10v	0.20243	0.6592	239.29
Disease	ra47r	0.00779126	0.929963	337.576			Disease	ra47r	0.958211	0.335216	121.683			Disease	ra47r	0.0872303	0.771777	280.155
Disease	r25	0.443959	0.507815	184.337			Disease	r25	0.713097	0.404888	146.974			Disease	r25	1.51946	0.236672	85.9121
Disease	lDVT	7.95009	0.00653719	2.373			Disease	lDVT	0.874024	0.35707	129.616			Disease	lDVT	0.779718	0.39116	141.991
Disease	lv23ab	2.05226	0.157258	57.0847			Disease	lv23ab	0.242147	0.626127	227.284			Disease	lv23ab	0.261403	0.616601	223.826
Disease	l46	3.85415	0.0543422	19.7262			Disease	l46	0.878202	0.355939	129.206			Disease	l46	1.50739	0.238456	86.5597
Disease	rIFJp	2.98134	0.0894626	32.4749			Disease	rIFJp	0.650032	0.426243	154.726			Disease	rIFJp	4.77968	0.0450617	16.3574
Disease	l9_46d	4.65022	0.0351367	12.7546			Disease	l9_46d	2.45527	0.127283	46.2039			Disease	l9_46d	0.00715341	0.933716	338.939
Disease	r7Pm	7.53282	0.00801509	2.90948			Disease	r7Pm	0.112492	0.739584	268.469			Disease	r7Pm	1.83124	0.196025	71.1572
Disease	l7Pm	4.94717	0.0299728	10.8801			Disease	l7Pm	0.329941	0.569839	206.852			Disease	l7Pm	1.21093	0.288494	104.723
Disease	lTPOJ1	2.72363	0.104187	37.8199			Disease	lTPOJ1	0.209928	0.65002	235.957			Disease	lTPOJ1	0.203998	0.657975	238.845
Disease	l31pv	3.51576	0.0657397	23.8635			Disease	l31pv	0.1558	0.695756	252.559			Disease	l31pv	0.176929	0.67999	246.837
Disease	rpOFC	0.205013	0.652366	236.809			Disease	rpOFC	0.000449955	0.983212	356.906			Disease	rpOFC	1.84106	0.194896	70.7474
Disease	rPoI1	1.35054	0.249864	90.7005			Disease	rPoI1	0.187428	0.668063	242.507			Disease	rPoI1	0.334917	0.571366	207.406
Disease	rPH	0.0142158	0.905498	328.696			Disease	rPH	1.25382	0.271424	98.527			Disease	rPH	0.0241035	0.878692	318.965
Disease	ld23ab	1.015	0.317822	115.369			Disease	ld23ab	0.278506	0.601439	218.322			Disease	ld23ab	0.0351942	0.853703	309.894
Disease	rs32	0.0557952	0.814088	295.514			Disease	rs32	1.77436	0.192554	69.897			Disease	rs32	1.04236	0.323459	117.416
Disease	lTPOJ3	1.60509	0.210162	76.2886			Disease	lTPOJ3	1.00365	0.324185	117.679			Disease	lTPOJ3	0.303957	0.589531	214
Disease	r7m	2.75694	0.10214	37.0767			Disease	r7m	0.382076	0.541009	196.386			Disease	r7m	0.411912	0.530687	192.639
Disease	rIFSa	2.47963	0.120677	43.8056			Disease	rIFSa	1.22183	0.277507	100.735			Disease	rIFSa	0.278471	0.605424	219.769
Disease	rd23ab	0.185076	0.668615	242.707			Disease	rd23ab	0.113088	0.738921	268.228			Disease	rd23ab	0.276439	0.606731	220.243
Disease	rv23ab	7.21918	0.00935578	3.39615			Disease	rv23ab	0.0535533	0.818512	297.12			Disease	rv23ab	0.0595547	0.810508	294.214
Disease	l5m	2.21043	0.142405	51.6932			Disease	l5m	0.980521	0.329737	119.694			Disease	l5m	0.615353	0.444992	161.532
Disease	l9a	0.014975	0.90302	327.796			Disease	l9a	1.3932	0.246843	89.6039			Disease	l9a	0.293554	0.595909	216.315
Disease	lIFSa	2.233	0.140421	50.9728			Disease	lIFSa	1.16443	0.288874	104.861			Disease	lIFSa	1.64504	0.219102	79.5341
Disease	ls32	6.70941	0.012064	4.37924			Disease	ls32	0.0388665	0.845	306.735			Disease	ls32	1.11848	0.306981	111.434
Disease	r9a	2.57374	0.113991	41.3787			Disease	r9a	3.54847	0.0690104	25.0508			Disease	r9a	0.0196271	0.890447	323.232
Disease	r9_46d	0.521867	0.4729	171.663			Disease	r9_46d	2.89323	0.0989646	35.9241			Disease	r9_46d	0.659168	0.42955	155.927
Disease	rTPOJ3	1.4153	0.238945	86.7369			Disease	rTPOJ3	1.42692	0.241327	87.6019			Disease	rTPOJ3	2.58524	0.128705	46.7198
Disease	rp9_46v	2.73281	0.103618	37.6134			Disease	rp9_46v	3.14299	0.0860811	31.2474			Disease	rp9_46v	0.0114942	0.916042	332.523
Disease	lPoI1	0.323852	0.571462	207.441			Disease	lPoI1	1.32421	0.258637	93.8852			Disease	lPoI1	0.700087	0.415886	150.967
Disease	l7m	5.22326	0.0258965	9.40043			Disease	l7m	0.025751	0.873551	317.099			Disease	l7m	1.03816	0.324402	117.758
Disease	lIFJp	1.54714	0.218478	79.3074			Disease	lIFJp	0.0785186	0.781177	283.567			Disease	lIFJp	0.0378767	0.848302	307.934
Disease	r10v	0.114398	0.736392	267.31			Disease	r10v	0.654705	0.424603	154.131			Disease	r10v	0.291585	0.597133	216.759
Disease	lpOFC	0.266357	0.607715	220.601			Disease	lpOFC	2.00772	0.166473	60.4296			Disease	lpOFC	0.260543	0.617176	224.035
Disease	rPHT	0.0312336	0.860326	312.298			Disease	rPHT	0.00909842	0.924622	335.638			Disease	rPHT	3.52874	0.0798904	29.0002
Disease	r5m	3.51275	0.0658522	23.9044			Disease	r5m	0.666433	0.420527	152.651			Disease	r5m	4.32556	0.0551075	20.004
Disease	lTPOJ2	1.27496	0.263409	95.6175			Disease	lTPOJ2	0.0182848	0.893311	324.272			Disease	lTPOJ2	0.169007	0.686809	249.312
Disease	r6r	2.94244	0.0915284	33.2248			Disease	r6r	3.30661	0.0786758	28.5593			Disease	r6r	0.0131645	0.910176	330.394
Disease	lSTV	0.893598	0.348359	126.454			Disease	lSTV	0.0485432	0.827063	300.224			Disease	lSTV	0.248875	0.625105	226.913
Disease	ra9_46v	0.176139	0.676237	245.474			Disease	ra9_46v	2.94251	0.0962572	34.9414			Disease	ra9_46v	0.00290378	0.957737	347.658
Disease	la9_46v	2.96529	0.0903087	32.7821			Disease	la9_46v	0.396681	0.533423	193.633			Disease	la9_46v	1.59184	0.226331	82.1581
Disease	rVVC	0.272056	0.603908	219.219			Disease	rVVC	0.0857597	0.77159	280.087			Disease	rVVC	6.38031	0.0232819	8.45132
Disease	l23c	0.229144	0.633928	230.116			Disease	l23c	0.00217426	0.963108	349.608			Disease	l23c	0.184898	0.673311	244.412
Disease	l10pp	2.16863	0.146166	53.0583			Disease	l10pp	0.978623	0.330198	119.862			Disease	l10pp	0.491986	0.493782	179.243
Disease	rIg	0.701548	0.405644	147.249			Disease	rIg	0.398613	0.532435	193.274			Disease	rIg	0.738076	0.403799	146.579
Disease	l6r	0.60534	0.439657	159.595			Disease	l6r	0.835112	0.367852	133.53			Disease	l6r	0.0305825	0.863514	313.456
Disease	rPGp	0.583552	0.447968	162.612			Disease	rPGp	0.248673	0.621531	225.616			Disease	rPGp	0.00320912	0.955572	346.873
Disease	rPCV	6.55245	0.013056	4.73934			Disease	rPCV	1.6263	0.211691	76.8437			Disease	rPCV	0.241584	0.630179	228.755
Disease	l23d	1.82644	0.181708	65.96			Disease	l23d	0.0449307	0.833519	302.567			Disease	l23d	0.782041	0.390473	141.742
Disease	r5mv	8.44624	0.00514445	1.86744			Disease	r5mv	3.83108	0.0593668	21.5501			Disease	r5mv	0.0319706	0.860485	312.356
Disease	rTPOJ1	1.05825	0.307814	111.737			Disease	rTPOJ1	0.960965	0.334533	121.435			Disease	rTPOJ1	0.00345675	0.953892	346.263
Disease	lPGp	2.32928	0.132304	48.0264			Disease	lPGp	0.0169429	0.897277	325.712			Disease	lPGp	1.10459	0.3099	112.494
Disease	r23d	0.512424	0.476915	173.12			Disease	r23d	1.59197	0.216456	78.5734			Disease	r23d	1.02195	0.328088	119.096
Disease	lPH	0.0687353	0.7941	288.258			Disease	lPH	5.57732	0.0246577	8.95073			Disease	lPH	0.525638	0.479605	174.097
Disease	lIg	1.53692	0.219986	79.8548			Disease	lIg	0.0315337	0.86021	312.256			Disease	lIg	0.489963	0.494657	179.561
Disease	rDVT	0.213706	0.645578	234.345			Disease	rDVT	1.21614	0.278608	101.135			Disease	rDVT	0.0889005	0.76967	279.39
Disease	rPOS1	0.087367	0.768589	278.998			Disease	rPOS1	2.4842	0.125146	45.4281			Disease	rPOS1	1.91698	0.186442	67.6783
Disease	r46	1.97923	0.164717	59.7924			Disease	r46	5.45277	0.0261862	9.50561			Disease	r46	0.146065	0.707685	256.89
Disease	rIFJa	0.906469	0.344937	125.212			Disease	rIFJa	0.792293	0.380264	138.036			Disease	rIFJa	3.08146	0.0995842	36.1491
Disease	rSTV	0.9901	0.323781	117.533			Disease	rSTV	0.836279	0.367522	133.41			Disease	rSTV	0.142189	0.711395	258.237
Disease	lp9_46v	2.21228	0.142242	51.6337			Disease	lp9_46v	3.24232	0.081496	29.583			Disease	lp9_46v	0.00301271	0.956952	347.374
Disease	l25	0.0295846	0.864025	313.641			Disease	l25	2.38434	0.132705	48.1719			Disease	l25	5.00024	0.0409648	14.8702
Disease	l5mv	0.00116651	0.972869	353.152			Disease	l5mv	0.390982	0.53636	194.699			Disease	l5mv	0.561639	0.465192	168.865
Disease	ra10p	0.328721	0.568592	206.399			Disease	ra10p	1.5604	0.220957	80.2073			Disease	ra10p	0.00465115	0.946528	343.59
Disease	lIFJa	0.915488	0.342567	124.352			Disease	lIFJa	0.0597363	0.808524	293.494			Disease	lIFJa	0.292116	0.596802	216.639
Intercept	rA5	440.273	4.78848e-29	1.73822e-26			Intercept	rA5	126.435	1.81226e-12	6.57849e-10			Intercept	rA5	286.803	3.4607e-11	1.25624e-08
Intercept	ra32pr	299.307	8.74892e-25	3.17586e-22			Intercept	ra32pr	43.0117	2.53235e-07	9.19244e-05			Intercept	ra32pr	193.946	5.51211e-10	2.0009e-07
Intercept	lPGs	459.412	1.57477e-29	5.71643e-27			Intercept	lPGs	138.769	5.58405e-13	2.02701e-10			Intercept	lPGs	195.201	5.26891e-10	1.91262e-07
Intercept	rTF	238.342	2.18785e-22	7.94189e-20			Intercept	rTF	60.2245	9.34893e-09	3.39366e-06			Intercept	rTF	182.19	8.52711e-10	3.09534e-07
Intercept	lTPOJ2	241.316	1.62943e-22	5.91482e-20			Intercept	lTPOJ2	98.1911	3.98355e-11	1.44603e-08			Intercept	lTPOJ2	86.9115	1.24718e-07	4.52727e-05
Intercept	rTPOJ1	265.621	1.62624e-23	5.90326e-21			Intercept	rTPOJ1	48.1534	8.75771e-08	3.17905e-05			Intercept	rTPOJ1	216.753	2.52602e-10	9.16945e-08
Intercept	rFST	282.129	3.74514e-24	1.35949e-21			Intercept	rFST	36.7832	1.02027e-06	0.000370359			Intercept	rFST	123.525	1.2238e-08	4.4424e-06
Intercept	lp47r	385.574	1.48011e-27	5.37279e-25			Intercept	lp47r	205.783	3.1256e-15	1.13459e-12			Intercept	lp47r	115.206	1.954e-08	7.093e-06
Intercept	lp24	123.705	4.11635e-16	1.49424e-13			Intercept	lp24	47.8691	9.26981e-08	3.36494e-05			Intercept	lp24	57.2973	1.69025e-06	0.00061356
Intercept	rPGs	472.803	7.41004e-30	2.68984e-27			Intercept	rPGs	134.513	8.2991e-13	3.01257e-10			Intercept	rPGs	213.527	2.80722e-10	1.01902e-07
Intercept	lA5	208.56	4.98854e-21	1.81084e-18			Intercept	lA5	88.0745	1.42768e-10	5.1825e-08			Intercept	lA5	120.282	1.46363e-08	5.31298e-06
Intercept	rVVC	232.074	4.11231e-22	1.49277e-19			Intercept	rVVC	118.911	3.89402e-12	1.41353e-09			Intercept	rVVC	135.207	6.64068e-09	2.41057e-06
Intercept	rp10p	431.752	7.96554e-29	2.89149e-26			Intercept	rp10p	113.823	6.67802e-12	2.42412e-09			Intercept	rp10p	252.591	8.55714e-11	3.10624e-08
Intercept	rVMV3	190.547	3.93748e-20	1.42931e-17			Intercept	rVMV3	65.4189	3.91324e-09	1.42051e-06			Intercept	rVMV3	80.6691	2.01348e-07	7.30894e-05
Intercept	lFOP5	549.923	1.35392e-31	4.91474e-29			Intercept	lFOP5	198.565	5.06183e-15	1.83744e-12			Intercept	lFOP5	425.967	1.99948e-12	7.25812e-10
Intercept	lPHA2	223.532	9.93855e-22	3.60769e-19			Intercept	lPHA2	53.1525	3.33205e-08	1.20954e-05			Intercept	lPHA2	114.272	2.06324e-08	7.48956e-06
Intercept	cat12_rel_WMvol	432.693	7.52716e-29	2.73236e-26			Intercept	cat12_rel_WMvol	335.944	3.43178e-18	1.24574e-15			Intercept	cat12_rel_WMvol	220.861	2.21296e-10	8.03305e-08
Intercept	rPeEc	139.564	3.47033e-17	1.25973e-14			Intercept	rPeEc	51.1723	4.85077e-08	1.76083e-05			Intercept	rPeEc	190.694	6.2035e-10	2.25187e-07
Intercept	rFOP5	471.961	7.76541e-30	2.81884e-27			Intercept	rFOP5	69.5324	2.02995e-09	7.36872e-07			Intercept	rFOP5	199.997	4.44541e-10	1.61368e-07
Intercept	lVMV3	207.468	5.63121e-21	2.04413e-18			Intercept	lVMV3	23.9381	2.9209e-05	0.0106029			Intercept	lVMV3	104.674	3.69693e-08	1.34199e-05
Intercept	lPH	322.568	1.36024e-25	4.93767e-23			Intercept	lPH	158.789	9.81434e-14	3.5626e-11			Intercept	lPH	113.689	2.13497e-08	7.74995e-06
Intercept	lPHT	366.123	5.55824e-27	2.01764e-24			Intercept	lPHT	100.01	3.20083e-11	1.1619e-08			Intercept	lPHT	107.002	3.19563e-08	1.16001e-05
Intercept	rPHA2	167.561	6.91638e-19	2.51064e-16			Intercept	rPHA2	27.0241	1.21572e-05	0.00441307			Intercept	rPHA2	107.639	3.0722e-08	1.11521e-05
Intercept	rVMV1	232.649	3.87878e-22	1.408e-19			Intercept	rVMV1	122.567	2.67257e-12	9.70144e-10			Intercept	rVMV1	77.9695	2.50152e-07	9.0805e-05
Intercept	lSTGa	353.618	1.34425e-26	4.87961e-24			Intercept	lSTGa	90.7255	1.0113e-10	3.67102e-08			Intercept	lSTGa	155.382	2.56594e-09	9.31437e-07
Intercept	rIg	389.133	1.16916e-27	4.24404e-25			Intercept	rIg	39.2549	5.77967e-07	0.000209802			Intercept	rIg	117.754	1.68784e-08	6.12687e-06
Intercept	cat12_rel_GMvol	364.941	6.03513e-27	2.19075e-24			Intercept	cat12_rel_GMvol	134.015	8.69849e-13	3.15755e-10			Intercept	cat12_rel_GMvol	319.243	1.60568e-11	5.82862e-09
Intercept	rPH	186.019	6.77656e-20	2.45989e-17			Intercept	rPH	39.7078	5.21984e-07	0.00018948			Intercept	rPH	100.179	4.93847e-08	1.79266e-05
Intercept	lVMV1	165.084	9.58368e-19	3.47888e-16			Intercept	lVMV1	41.7436	3.32925e-07	0.000120852			Intercept	lVMV1	65.9435	7.15874e-07	0.000259862
Intercept	rSTGa	310.509	3.51798e-25	1.27703e-22			Intercept	rSTGa	115.56	5.54302e-12	2.01212e-09			Intercept	rSTGa	110.473	2.58491e-08	9.38321e-06
Intercept	rPoI1	288.3	2.20302e-24	7.99698e-22			Intercept	rPoI1	45.0679	1.64156e-07	5.95885e-05			Intercept	rPoI1	58.5628	1.4811e-06	0.000537641
Intercept	rPBelt	166.112	8.36678e-19	3.03714e-16			Intercept	rPBelt	98.468	3.85233e-11	1.3984e-08			Intercept	rPBelt	141.764	4.81038e-09	1.74617e-06
Intercept	lTE2p	366.362	5.46669e-27	1.98441e-24			Intercept	lTE2p	98.6983	3.74672e-11	1.36006e-08			Intercept	lTE2p	186.953	7.12364e-10	2.58588e-07
Intercept	lV6A	179.125	1.57975e-19	5.73448e-17			Intercept	lV6A	76.1791	7.43165e-10	2.69769e-07			Intercept	lV6A	55.204	2.11406e-06	0.000767403
Intercept	rp24	224.067	9.3965e-22	3.41093e-19			Intercept	rp24	66.3536	3.36273e-09	1.22067e-06			Intercept	rp24	102.927	4.1318e-08	1.49984e-05
Intercept	lTPOJ1	253.103	5.21033e-23	1.89135e-20			Intercept	lTPOJ1	83.3313	2.69906e-10	9.79757e-08			Intercept	lTPOJ1	130.483	8.45278e-09	3.06836e-06
Intercept	lFST	228.095	6.18279e-22	2.24435e-19			Intercept	lFST	110.583	9.51108e-12	3.45252e-09			Intercept	lFST	84.6914	1.47366e-07	5.3494e-05
Intercept	rV4t	115.88	1.51283e-15	5.49157e-13			Intercept	rV4t	63.6042	5.27547e-09	1.915e-06			Intercept	rV4t	160.481	2.05428e-09	7.45704e-07
Intercept	rV6A	168.947	5.77157e-19	2.09508e-16			Intercept	rV6A	47.8961	9.21978e-08	3.34678e-05			Intercept	rV6A	45.9013	6.25213e-06	0.00226952
Intercept	lIg	450.808	2.58285e-29	9.37575e-27			Intercept	lIg	151.415	1.82055e-13	6.6086e-11			Intercept	lIg	83.4209	1.62407e-07	5.89538e-05
Intercept	lp10p	378.047	2.4526e-27	8.90294e-25			Intercept	lp10p	196.002	6.02895e-15	2.18851e-12			Intercept	lp10p	203.675	3.91213e-10	1.4201e-07
Intercept	cat12_rel_CSFvol	79.9319	1.43576e-12	5.2118e-10			Intercept	cat12_rel_CSFvol	50.6465	5.36776e-08	1.9485e-05			Intercept	cat12_rel_CSFvol	34.5877	3.01822e-05	0.0109561
Intercept	rTE2p	245.871	1.04325e-22	3.787e-20			Intercept	rTE2p	42.5666	2.78602e-07	0.000101132			Intercept	rTE2p	189.909	6.38491e-10	2.31772e-07
Intercept	lV4t	145.884	1.36838e-17	4.96721e-15			Intercept	lV4t	42.4785	2.83936e-07	0.000103069			Intercept	lV4t	135.79	6.44943e-09	2.34114e-06
Intercept	lPBelt	132.788	9.73439e-17	3.53358e-14			Intercept	lPBelt	48.7915	7.71484e-08	2.80049e-05			Intercept	lPBelt	58.2148	1.53554e-06	0.000557401
Intercept	lV3CD	308.699	4.06814e-25	1.47674e-22			Intercept	lV3CD	124.196	2.26661e-12	8.2278e-10			Intercept	lV3CD	95.907	6.57342e-08	2.38615e-05
Intercept	lLO3	208.289	5.14087e-21	1.86613e-18			Intercept	lLO3	110.351	9.75855e-12	3.54235e-09			Intercept	lLO3	97.3636	5.95536e-08	2.1618e-05
Intercept	rPGi	412.613	2.5825e-28	9.37448e-26			Intercept	rPGi	106.666	1.47476e-11	5.35339e-09			Intercept	rPGi	198.263	4.72508e-10	1.71521e-07
Intercept	lSTSvp	264.06	1.87565e-23	6.80859e-21			Intercept	lSTSvp	108.551	1.19228e-11	4.32798e-09			Intercept	lSTSvp	136.183	6.32409e-09	2.29564e-06
Intercept	l31a	232.297	4.02003e-22	1.45927e-19			Intercept	l31a	70.3067	1.79953e-09	6.53229e-07			Intercept	l31a	55.88	1.96524e-06	0.000713384
Intercept	r25	136.894	5.1881e-17	1.88328e-14			Intercept	r25	31.8222	3.41794e-06	0.00124071			Intercept	r25	63.4449	9.0851e-07	0.000329789
Intercept	lIP0	394.491	8.22696e-28	2.98639e-25			Intercept	lIP0	120.245	3.39074e-12	1.23084e-09			Intercept	lIP0	140.3	5.16327e-09	1.87427e-06
Intercept	rPHT	388.828	1.19296e-27	4.33045e-25			Intercept	rPHT	99.1099	3.56551e-11	1.29428e-08			Intercept	rPHT	201.849	4.16729e-10	1.51272e-07
Intercept	r31pd	206.229	6.46577e-21	2.34708e-18			Intercept	r31pd	51.4247	4.62164e-08	1.67765e-05			Intercept	r31pd	209.93	3.16352e-10	1.14836e-07
Intercept	lPGp	307.464	4.49409e-25	1.63136e-22			Intercept	lPGp	114.619	6.13043e-12	2.22535e-09			Intercept	lPGp	125.291	1.11214e-08	4.03709e-06
Intercept	rSTSdp	317.732	1.98386e-25	7.2014e-23			Intercept	rSTSdp	39.7944	5.11954e-07	0.000185839			Intercept	rSTSdp	364.908	6.12998e-12	2.22518e-09
Intercept	lSTSva	232.462	3.95326e-22	1.43503e-19			Intercept	lSTSva	100.596	2.98525e-11	1.08365e-08			Intercept	lSTSva	313.718	1.82012e-11	6.60704e-09
Intercept	rIP0	366.311	5.48605e-27	1.99144e-24			Intercept	rIP0	100.802	2.91292e-11	1.05739e-08			Intercept	rIP0	228.117	1.76156e-10	6.39448e-08
Intercept	lTE1p	384.84	1.5542e-27	5.64175e-25			Intercept	lTE1p	83.7215	2.5587e-10	9.28809e-08			Intercept	lTE1p	147.528	3.66316e-09	1.32973e-06
Intercept	rDVT	376.193	2.78103e-27	1.00951e-24			Intercept	rDVT	62.1236	6.76061e-09	2.4541e-06			Intercept	rDVT	120.468	1.44847e-08	5.25795e-06
Intercept	ls32	182.67	1.01918e-19	3.69963e-17			Intercept	ls32	20.4483	8.41031e-05	0.0305294			Intercept	ls32	56.7369	1.79341e-06	0.000651006
Intercept	lSTSdp	284.048	3.17221e-24	1.15151e-21			Intercept	lSTSdp	91.9779	8.61549e-11	3.12742e-08			Intercept	lSTSdp	164.907	1.70252e-09	6.18014e-07
Intercept	lMBelt	255.816	4.03256e-23	1.46382e-20			Intercept	lMBelt	81.5746	3.4404e-10	1.24887e-07			Intercept	lMBelt	148.339	3.52807e-09	1.28069e-06
Intercept	rA4	302.248	6.86902e-25	2.49345e-22			Intercept	rA4	90.3215	1.06534e-10	3.86718e-08			Intercept	rA4	117.991	1.66519e-08	6.04462e-06
Intercept	rTE1a	811.806	3.48216e-36	1.26402e-33			Intercept	rTE1a	266.155	9.12094e-17	3.3109e-14			Intercept	rTE1a	423.44	2.08775e-12	7.57854e-10
Intercept	rIP1	623.789	4.59525e-33	1.66808e-30			Intercept	rIP1	171.918	3.45987e-14	1.25593e-11			Intercept	rIP1	121.582	1.3616e-08	4.9426e-06
Intercept	rTGd	310.142	3.62309e-25	1.31518e-22			Intercept	rTGd	105.325	1.71853e-11	6.23828e-09			Intercept	rTGd	162.327	1.89842e-09	6.89126e-07
Intercept	lIP2	436.177	6.10879e-29	2.21749e-26			Intercept	lIP2	141.429	4.38126e-13	1.5904e-10			Intercept	lIP2	219.38	2.32048e-10	8.42333e-08
Intercept	lLBelt	174.787	2.72526e-19	9.8927e-17			Intercept	lLBelt	45.1014	1.63019e-07	5.91759e-05			Intercept	lLBelt	45.0112	6.99661e-06	0.00253977
Intercept	rIP2	422.09	1.43397e-28	5.20533e-26			Intercept	rIP2	210.132	2.35437e-15	8.54637e-13			Intercept	rIP2	212.786	2.87671e-10	1.04425e-07
Intercept	rLBelt	115.582	1.59163e-15	5.77762e-13			Intercept	rLBelt	49.2401	7.06129e-08	2.56325e-05			Intercept	rLBelt	91.7825	8.75741e-08	3.17894e-05
Intercept	lVVC	204.88	7.52045e-21	2.72992e-18			Intercept	lVVC	55.9402	1.99371e-08	7.23717e-06			Intercept	lVVC	203.88	3.88467e-10	1.41013e-07
Intercept	lTGd	329.939	7.7228e-26	2.80338e-23			Intercept	lTGd	149.714	2.10697e-13	7.64829e-11			Intercept	lTGd	128.137	9.55648e-09	3.469e-06
Intercept	lTE1a	373.876	3.25681e-27	1.18222e-24			Intercept	lTE1a	84.3748	2.34087e-10	8.49735e-08			Intercept	lTE1a	216.976	2.5078e-10	9.10331e-08
Intercept	l25	191.804	3.39261e-20	1.23152e-17			Intercept	l25	49.7753	6.35792e-08	2.30792e-05			Intercept	l25	100.477	4.84286e-08	1.75796e-05
Intercept	rPGp	453.572	2.20122e-29	7.99044e-27			Intercept	rPGp	87.3239	1.57635e-10	5.72214e-08			Intercept	rPGp	186	7.38196e-10	2.67965e-07
Intercept	lIP1	432.595	7.57141e-29	2.74842e-26			Intercept	lIP1	145.005	3.18067e-13	1.15458e-10			Intercept	lIP1	230.468	1.63841e-10	5.94743e-08
Intercept	lA4	226.454	7.32684e-22	2.65964e-19			Intercept	lA4	53.3487	3.21198e-08	1.16595e-05			Intercept	lA4	138.386	5.66986e-09	2.05816e-06
Intercept	r31a	189.215	4.61464e-20	1.67511e-17			Intercept	r31a	69.9997	1.88738e-09	6.85117e-07			Intercept	r31a	92.7324	8.18948e-08	2.97278e-05
Intercept	rSTSvp	434.311	6.83015e-29	2.47935e-26			Intercept	rSTSvp	71.3	1.54393e-09	5.60447e-07			Intercept	rSTSvp	170.645	1.34367e-09	4.87751e-07
Intercept	rMBelt	219.297	1.55463e-21	5.64331e-19			Intercept	rMBelt	54.4879	2.59976e-08	9.43714e-06			Intercept	rMBelt	96.8761	6.15458e-08	2.23411e-05
Intercept	lPFop	171.762	4.0104e-19	1.45577e-16			Intercept	lPFop	103.478	2.1273e-11	7.72208e-09			Intercept	lPFop	244.106	1.09058e-10	3.95882e-08
Intercept	rSTSva	489.73	2.93479e-30	1.06533e-27			Intercept	rSTSva	83.4715	2.64769e-10	9.6111e-08			Intercept	rSTSva	278.211	4.30061e-11	1.56112e-08
Intercept	l31pd	343.445	2.81302e-26	1.02113e-23			Intercept	l31pd	56.2971	1.86913e-08	6.78495e-06			Intercept	l31pd	157.945	2.29269e-09	8.32245e-07
Intercept	lDVT	458.772	1.63333e-29	5.92899e-27			Intercept	lDVT	101.383	2.7194e-11	9.87142e-09			Intercept	lDVT	188.621	6.69545e-10	2.43045e-07
Intercept	lPFm	338.824	3.95854e-26	1.43695e-23			Intercept	lPFm	149.991	2.05725e-13	7.46781e-11			Intercept	lPFm	143.18	4.49466e-09	1.63156e-06
Intercept	lPHA3	302.226	6.88151e-25	2.49799e-22			Intercept	lPHA3	81.3497	3.54994e-10	1.28863e-07			Intercept	lPHA3	176.222	1.07497e-09	3.90212e-07
Intercept	lTPOJ3	187.829	5.44792e-20	1.9776e-17			Intercept	lTPOJ3	83.167	2.76054e-10	1.00208e-07			Intercept	lTPOJ3	76.7412	2.76698e-07	0.000100441
Intercept	rTE2a	381.838	1.89972e-27	6.896e-25			Intercept	rTE2a	81.4214	3.51459e-10	1.2758e-07			Intercept	rTE2a	186.441	7.26113e-10	2.63579e-07
Intercept	rPFm	502.103	1.51826e-30	5.51127e-28			Intercept	rPFm	113.228	7.1224e-12	2.58543e-09			Intercept	rPFm	189.005	6.60119e-10	2.39623e-07
Intercept	rPI	332.191	6.51003e-26	2.36314e-23			Intercept	rPI	53.8878	2.90504e-08	1.05453e-05			Intercept	rPI	104.418	3.75717e-08	1.36385e-05
Intercept	rPHA1	169.977	5.04924e-19	1.83287e-16			Intercept	rPHA1	39.0955	5.99165e-07	0.000217497			Intercept	rPHA1	71.1283	4.46742e-07	0.000162167
Intercept	rp47r	331.585	6.81533e-26	2.47396e-23			Intercept	rp47r	64.2917	4.70778e-09	1.70892e-06			Intercept	rp47r	115.378	1.93455e-08	7.02243e-06
Intercept	rpOFC	140.798	2.88704e-17	1.048e-14			Intercept	rpOFC	32.0156	3.25458e-06	0.00118141			Intercept	rpOFC	64.5849	8.14147e-07	0.000295535
Intercept	rV3CD	273.243	8.18088e-24	2.96966e-21			Intercept	rV3CD	63.3423	5.51048e-09	2.0003e-06			Intercept	rV3CD	73.9168	3.5078e-07	0.000127333
Intercept	lPGi	528.121	3.97693e-31	1.44363e-28			Intercept	lPGi	202.848	3.79563e-15	1.37781e-12			Intercept	lPGi	140.369	5.14605e-09	1.86802e-06
Intercept	rTPOJ2	344.223	2.65692e-26	9.64462e-24			Intercept	rTPOJ2	65.7936	3.68182e-09	1.3365e-06			Intercept	rTPOJ2	96.3132	6.39402e-08	2.32103e-05
Intercept	lTF	228.759	5.77393e-22	2.09594e-19			Intercept	lTF	130.407	1.22825e-12	4.45856e-10			Intercept	lTF	252.475	8.58524e-11	3.11644e-08
Intercept	lPHA1	160.89	1.67879e-18	6.09402e-16			Intercept	lPHA1	73.8176	1.05415e-09	3.82656e-07			Intercept	lPHA1	53.6477	2.50776e-06	0.000910316
Intercept	la32pr	228.659	5.83348e-22	2.11755e-19			Intercept	la32pr	78.4594	5.34172e-10	1.93905e-07			Intercept	la32pr	147.04	3.74718e-09	1.36023e-06
Intercept	lPI	291.941	1.61788e-24	5.87292e-22			Intercept	lPI	92.8997	7.66496e-11	2.78238e-08			Intercept	lPI	36.5442	2.24233e-05	0.00813964
Intercept	lPoI1	365.386	5.85103e-27	2.12392e-24			Intercept	lPoI1	92.6735	7.88743e-11	2.86314e-08			Intercept	lPoI1	57.7021	1.6199e-06	0.000588023
Intercept	lpOFC	152.539	5.29764e-18	1.92304e-15			Intercept	lpOFC	38.5787	6.73778e-07	0.000244581			Intercept	lpOFC	119.025	1.57055e-08	5.70111e-06
Intercept	lTGv	163.674	1.15576e-18	4.19542e-16			Intercept	lTGv	61.3956	7.64899e-09	2.77658e-06			Intercept	lTGv	189.504	6.48063e-10	2.35247e-07
Intercept	rPFop	270.472	1.0483e-23	3.80532e-21			Intercept	rPFop	107.635	1.32153e-11	4.79717e-09			Intercept	rPFop	189.901	6.38674e-10	2.31839e-07
Intercept	rSTSda	577.605	3.63945e-32	1.32112e-29			Intercept	rSTSda	61.3963	7.64808e-09	2.77625e-06			Intercept	rSTSda	158.695	2.21904e-09	8.05513e-07
Intercept	rTE1p	640.305	2.2679e-33	8.23249e-31			Intercept	rTE1p	76.5999	6.98864e-10	2.53687e-07			Intercept	rTE1p	120.176	1.47233e-08	5.34455e-06
Intercept	rVMV2	197.216	1.80157e-20	6.53971e-18			Intercept	rVMV2	32.3913	2.96055e-06	0.00107468			Intercept	rVMV2	156.762	2.41447e-09	8.76454e-07
Intercept	rTGv	165.064	9.60934e-19	3.48819e-16			Intercept	rTGv	95.945	5.24157e-11	1.90269e-08			Intercept	rTGv	218.184	2.4116e-10	8.75412e-08
Intercept	lTE1m	299.596	8.54295e-25	3.10109e-22			Intercept	lTE1m	68.9534	2.22272e-09	8.06848e-07			Intercept	lTE1m	77.1496	2.67533e-07	9.71144e-05
Intercept	rs32	166.668	7.77641e-19	2.82284e-16			Intercept	rs32	39.9589	4.93457e-07	0.000179125			Intercept	rs32	120.627	1.43575e-08	5.21176e-06
Intercept	lPF	367.528	5.04124e-27	1.82997e-24			Intercept	lPF	170.367	3.89928e-14	1.41544e-11			Intercept	lPF	283.294	3.779e-11	1.37178e-08
Intercept	lSTSda	353.049	1.40019e-26	5.08269e-24			Intercept	lSTSda	128.252	1.51511e-12	5.49984e-10			Intercept	lSTSda	131.564	7.99316e-09	2.90152e-06
Intercept	lVMV2	233.057	3.72144e-22	1.35088e-19			Intercept	lVMV2	60.1863	9.41077e-09	3.41611e-06			Intercept	lVMV2	107.239	3.14906e-08	1.14311e-05
Intercept	rTPOJ3	301.544	7.27718e-25	2.64162e-22			Intercept	rTPOJ3	36.0205	1.22115e-06	0.000443278			Intercept	rTPOJ3	130.109	8.61848e-09	3.12851e-06
Intercept	rTE1m	466.077	1.07949e-29	3.91854e-27			Intercept	rTE1m	58.0348	1.37037e-08	4.97445e-06			Intercept	rTE1m	127.151	1.00688e-08	3.65496e-06
Intercept	lTE2a	218.53	1.68722e-21	6.12462e-19			Intercept	lTE2a	68.2646	2.47773e-09	8.99415e-07			Intercept	lTE2a	87.0372	1.23559e-07	4.48519e-05
Intercept	rPF	484.225	3.95368e-30	1.43519e-27			Intercept	rPF	127.696	1.60015e-12	5.80855e-10			Intercept	rPF	371.297	5.40771e-12	1.963e-09
Intercept	rPHA3	191.262	3.61711e-20	1.31301e-17			Intercept	rPHA3	21.8401	5.46623e-05	0.0198424			Intercept	rPHA3	143.238	4.48238e-09	1.6271e-06
Intercept	rLO3	175.705	2.42615e-19	8.80694e-17			Intercept	rLO3	69.1927	2.14078e-09	7.77104e-07			Intercept	rLO3	104.29	3.78772e-08	1.37494e-05
Intercept	lPeEc	174.765	2.7329e-19	9.92041e-17			Intercept	lPeEc	83.5121	2.63301e-10	9.55783e-08			Intercept	lPeEc	151.535	3.04829e-09	1.10653e-06
Intercept	lV1	633.879	2.97903e-33	1.08139e-30			Intercept	lV1	132.709	9.84654e-13	3.57429e-10			Intercept	lV1	364.11	6.22767e-12	2.26064e-09
Intercept	rProS	191.756	3.41195e-20	1.23854e-17			Intercept	rProS	34.654	1.69421e-06	0.000614999			Intercept	rProS	79.442	2.22051e-07	8.06044e-05
Intercept	rSTV	305.073	5.45463e-25	1.98003e-22			Intercept	rSTV	133.644	9.00938e-13	3.27041e-10			Intercept	rSTV	202.631	4.05576e-10	1.47224e-07
Intercept	l47l	446.426	3.33365e-29	1.21011e-26			Intercept	l47l	63.574	5.30194e-09	1.9246e-06			Intercept	l47l	121.691	1.35343e-08	4.91295e-06
Intercept	r47l	354.256	1.28418e-26	4.66158e-24			Intercept	r47l	98.1152	4.02038e-11	1.4594e-08			Intercept	r47l	182.987	8.27199e-10	3.00273e-07
Intercept	lSTV	205.071	7.36121e-21	2.67212e-18			Intercept	lSTV	81.2253	3.61215e-10	1.31121e-07			Intercept	lSTV	88.8111	1.08438e-07	3.9363e-05
Intercept	la47r	589.834	2.07425e-32	7.52953e-30			Intercept	la47r	144.61	3.29415e-13	1.19578e-10			Intercept	la47r	136.754	6.1464e-09	2.23114e-06
Intercept	ra47r	395.219	7.84572e-28	2.848e-25			Intercept	ra47r	96.937	4.64044e-11	1.68448e-08			Intercept	ra47r	222.859	2.07676e-10	7.53863e-08
Intercept	r45	383.094	1.74643e-27	6.33955e-25			Intercept	r45	110.448	9.65392e-12	3.50437e-09			Intercept	r45	172.572	1.24303e-09	4.51221e-07
Intercept	rPCV	278.858	4.98137e-24	1.80824e-21			Intercept	rPCV	112.896	7.38297e-12	2.68002e-09			Intercept	rPCV	193.252	5.65184e-10	2.05162e-07
Intercept	lPCV	409.734	3.09501e-28	1.12349e-25			Intercept	lPCV	136.376	6.96874e-13	2.52965e-10			Intercept	lPCV	164.052	1.76477e-09	6.4061e-07
Intercept	r6r	768.816	1.55334e-35	5.63861e-33			Intercept	r6r	157.954	1.05129e-13	3.81618e-11			Intercept	r6r	317.048	1.68722e-11	6.1246e-09
Intercept	lIFJa	224.033	9.42978e-22	3.42301e-19			Intercept	lIFJa	100.153	3.14677e-11	1.14228e-08			Intercept	lIFJa	173.092	1.21736e-09	4.41903e-07
Intercept	rSFL	322.24	1.39529e-25	5.0649e-23			Intercept	rSFL	83.3102	2.70685e-10	9.82588e-08			Intercept	rSFL	116.019	1.8642e-08	6.76704e-06
Intercept	rIFJa	274.994	7.00185e-24	2.54167e-21			Intercept	rIFJa	50.3581	5.67595e-08	2.06037e-05			Intercept	rIFJa	93.3921	7.81961e-08	2.83852e-05
Intercept	lSFL	267.165	1.41308e-23	5.12949e-21			Intercept	lSFL	148.862	2.26826e-13	8.23379e-11			Intercept	lSFL	202.877	4.02142e-10	1.45978e-07
Intercept	l6r	217.277	1.92927e-21	7.00327e-19			Intercept	l6r	180.42	1.82512e-14	6.62517e-12			Intercept	l6r	306.715	2.14012e-11	7.76862e-09
Intercept	lIFJp	207.022	5.91787e-21	2.14819e-18			Intercept	lIFJp	121.446	2.99661e-12	1.08777e-09			Intercept	lIFJp	200.249	4.40627e-10	1.59948e-07
Intercept	l45	420.644	1.56753e-28	5.69012e-26			Intercept	l45	174.055	2.93861e-14	1.06672e-11			Intercept	l45	350.674	8.16868e-12	2.96523e-09
Intercept	r44	427.44	1.03409e-28	3.75373e-26			Intercept	r44	170.927	3.73405e-14	1.35546e-11			Intercept	r44	239.562	1.24593e-10	4.52273e-08
Intercept	l8BL	229.74	5.21983e-22	1.8948e-19			Intercept	l8BL	182.169	1.60525e-14	5.82707e-12			Intercept	l8BL	231.811	1.57251e-10	5.7082e-08
Intercept	r8BL	439.194	5.1047e-29	1.85301e-26			Intercept	r8BL	159.149	9.5286e-14	3.45888e-11			Intercept	r8BL	165.973	1.62835e-09	5.9109e-07
Intercept	rPOS1	310.86	3.42049e-25	1.24164e-22			Intercept	rPOS1	64.2257	4.75938e-09	1.72765e-06			Intercept	rPOS1	135.847	6.43094e-09	2.33443e-06
Intercept	l9p	451.327	2.50625e-29	9.0977e-27			Intercept	l9p	261.626	1.15818e-16	4.2042e-14			Intercept	l9p	271.294	5.14674e-11	1.86827e-08
Intercept	r9p	365.525	5.79436e-27	2.10335e-24			Intercept	r9p	106.435	1.51399e-11	5.4958e-09			Intercept	r9p	250.449	9.09082e-11	3.29997e-08
Intercept	lPOS1	379.427	2.23417e-27	8.11004e-25			Intercept	lPOS1	130.273	1.24426e-12	4.51667e-10			Intercept	lPOS1	141.247	4.93183e-09	1.79025e-06
Intercept	l7Pm	243.864	1.26861e-22	4.60507e-20			Intercept	l7Pm	61.0524	8.11008e-09	2.94396e-06			Intercept	l7Pm	185.825	7.43054e-10	2.69729e-07
Intercept	l10d	329.297	8.10961e-26	2.94379e-23			Intercept	l10d	232.984	5.75172e-16	2.08788e-13			Intercept	l10d	449.372	1.3556e-12	4.92083e-10
Intercept	r7m	257.842	3.33482e-23	1.21054e-20			Intercept	r7m	114.99	5.89141e-12	2.13858e-09			Intercept	r7m	156.477	2.44492e-09	8.87507e-07
Intercept	l8C	288.329	2.19753e-24	7.97705e-22			Intercept	l8C	264.503	9.94721e-17	3.61084e-14			Intercept	l8C	418.188	2.28568e-12	8.29702e-10
Intercept	l7m	235.769	2.83021e-22	1.02737e-19			Intercept	l7m	75.7507	7.9135e-10	2.8726e-07			Intercept	l7m	219.929	2.27995e-10	8.27623e-08
Intercept	r8C	426.358	1.10445e-28	4.00915e-26			Intercept	r8C	171.518	3.56778e-14	1.29511e-11			Intercept	r8C	215.526	2.62906e-10	9.54349e-08
Intercept	l44	315.184	2.42508e-25	8.80305e-23			Intercept	l44	204.937	3.30482e-15	1.19965e-12			Intercept	l44	193.447	5.61217e-10	2.03722e-07
Intercept	r7Pm	185.778	6.97712e-20	2.5327e-17			Intercept	r7Pm	65.5386	3.83771e-09	1.39309e-06			Intercept	r7Pm	124.896	1.13609e-08	4.12401e-06
Intercept	r10d	335.068	5.24114e-26	1.90253e-23			Intercept	r10d	125.39	2.01103e-12	7.30004e-10			Intercept	r10d	142.249	4.69951e-09	1.70592e-06
Intercept	rIFJp	346.995	2.16943e-26	7.87504e-24			Intercept	rIFJp	38.9895	6.13709e-07	0.000222776			Intercept	rIFJp	281.447	3.95971e-11	1.43737e-08
Intercept	rPSL	261.793	2.31062e-23	8.38754e-21			Intercept	rPSL	81.7405	3.36188e-10	1.22036e-07			Intercept	rPSL	161.232	1.98917e-09	7.2207e-07
Intercept	lIFSp	242.072	1.51239e-22	5.48996e-20			Intercept	lIFSp	85.4349	2.02834e-10	7.36288e-08			Intercept	lIFSp	143.238	4.48229e-09	1.62707e-06
Intercept	r9a	283.368	3.36395e-24	1.22111e-21			Intercept	r9a	151.309	1.8371e-13	6.66869e-11			Intercept	r9a	163.098	1.83736e-09	6.66962e-07
Intercept	rLO2	197.527	1.73792e-20	6.30864e-18			Intercept	rLO2	68.402	2.42449e-09	8.80089e-07			Intercept	rLO2	102.939	4.12869e-08	1.49871e-05
Intercept	l10v	391.819	9.79827e-28	3.55677e-25			Intercept	l10v	120.315	3.36632e-12	1.22197e-09			Intercept	l10v	186.045	7.36974e-10	2.67522e-07
Intercept	lLO2	225.793	7.84803e-22	2.84884e-19			Intercept	lLO2	78.8132	5.07815e-10	1.84337e-07			Intercept	lLO2	166.421	1.59826e-09	5.80168e-07
Intercept	r10v	374.252	3.17426e-27	1.15226e-24			Intercept	r10v	97.041	4.58183e-11	1.6632e-08			Intercept	r10v	131.828	7.88517e-09	2.86232e-06
Intercept	la10p	312.756	2.94022e-25	1.0673e-22			Intercept	la10p	133.539	9.09991e-13	3.30327e-10			Intercept	la10p	169.754	1.39332e-09	5.05777e-07
Intercept	l9a	413.803	2.39705e-28	8.70129e-26			Intercept	l9a	255.342	1.62345e-16	5.89313e-14			Intercept	l9a	332.358	1.20214e-11	4.36376e-09
Intercept	rLO1	213.909	2.77482e-21	1.00726e-18			Intercept	rLO1	104.446	1.90142e-11	6.90215e-09			Intercept	rLO1	103.994	3.85974e-08	1.40108e-05
Intercept	lLO1	216.824	2.02545e-21	7.35237e-19			Intercept	lLO1	99.7172	3.31498e-11	1.20334e-08			Intercept	lLO1	90.0497	9.91225e-08	3.59815e-05
Intercept	l10pp	189.639	4.38678e-20	1.5924e-17			Intercept	l10pp	84.6816	2.24545e-10	8.15099e-08			Intercept	l10pp	117.156	1.74642e-08	6.33951e-06
Intercept	r10pp	164.111	1.0905e-18	3.95851e-16			Intercept	r10pp	42.273	2.9681e-07	0.000107742			Intercept	r10pp	97.0232	6.09366e-08	2.212e-05
Intercept	rV3B	172.304	3.74056e-19	1.35782e-16			Intercept	rV3B	36.4102	1.11372e-06	0.000404279			Intercept	rV3B	90.0629	9.90287e-08	3.59474e-05
Intercept	l11l	378.063	2.44988e-27	8.89308e-25			Intercept	l11l	102.28	2.44683e-11	8.88201e-09			Intercept	l11l	97.5288	5.88953e-08	2.1379e-05
Intercept	r11l	333.16	6.05053e-26	2.19634e-23			Intercept	r11l	109.645	1.05528e-11	3.83065e-09			Intercept	r11l	211.652	2.98689e-10	1.08424e-07
Intercept	ra10p	151.058	6.52589e-18	2.3689e-15			Intercept	ra10p	72.3188	1.32151e-09	4.79709e-07			Intercept	ra10p	139.963	5.2486e-09	1.90524e-06
Intercept	lPIT	168.819	5.86893e-19	2.13042e-16			Intercept	lPIT	45.7244	1.43302e-07	5.20188e-05			Intercept	lPIT	37.0209	2.08941e-05	0.00758455
Intercept	r9_46d	639.126	2.38386e-33	8.6534e-31			Intercept	r9_46d	103.309	2.16952e-11	7.87536e-09			Intercept	r9_46d	360.367	6.71e-12	2.43573e-09
Intercept	l9_46d	649.757	1.52534e-33	5.53698e-31			Intercept	l9_46d	201.354	4.19398e-15	1.52241e-12			Intercept	l9_46d	163.423	1.81224e-09	6.57843e-07
Intercept	rIFSp	203.916	8.38182e-21	3.0426e-18			Intercept	rIFSp	121.708	2.91722e-12	1.05895e-09			Intercept	rIFSp	127.884	9.68517e-09	3.51572e-06
Intercept	lPSL	229.612	5.28929e-22	1.92001e-19			Intercept	lPSL	109.704	1.04836e-11	3.80554e-09			Intercept	lPSL	99.3098	5.22973e-08	1.89839e-05
Intercept	lIFSa	452.436	2.35049e-29	8.53229e-27			Intercept	lIFSa	86.4273	1.77581e-10	6.44618e-08			Intercept	lIFSa	344.541	9.27644e-12	3.36735e-09
Intercept	rIFSa	398.042	6.53226e-28	2.37121e-25			Intercept	rIFSa	82.4441	3.04951e-10	1.10697e-07			Intercept	rIFSa	193.861	5.529e-10	2.00703e-07
Intercept	rA1	142.039	2.40197e-17	8.71914e-15			Intercept	rA1	39.0819	6.01002e-07	0.000218164			Intercept	rA1	105.56	3.49625e-08	1.26914e-05
Intercept	lp9_46v	302.841	6.54349e-25	2.37529e-22			Intercept	lp9_46v	113.565	6.86722e-12	2.4928e-09			Intercept	lp9_46v	184.679	7.75798e-10	2.81615e-07
Intercept	lA1	169.585	5.31257e-19	1.92846e-16			Intercept	lA1	41.9678	3.17084e-07	0.000115102			Intercept	lA1	116.688	1.79379e-08	6.51145e-06
Intercept	rp9_46v	326.967	9.69041e-26	3.51762e-23			Intercept	rp9_46v	147.077	2.64987e-13	9.61902e-11			Intercept	rp9_46v	174.041	1.17208e-09	4.25464e-07
Intercept	l7PL	259.266	2.92013e-23	1.06001e-20			Intercept	l7PL	136.005	7.21445e-13	2.61884e-10			Intercept	l7PL	109.068	2.81471e-08	1.02174e-05
Intercept	rMT	253.064	5.22962e-23	1.89835e-20			Intercept	rMT	37.649	8.34087e-07	0.000302774			Intercept	rMT	65.2048	7.67523e-07	0.000278611
Intercept	r46	491.574	2.65767e-30	9.64735e-28			Intercept	r46	133.04	9.541e-13	3.46338e-10			Intercept	r46	239.681	1.24155e-10	4.50682e-08
Intercept	lMT	119.61	8.07691e-16	2.93192e-13			Intercept	lMT	57.1066	1.61623e-08	5.86692e-06			Intercept	lMT	139.679	5.32178e-09	1.93181e-06
Intercept	la9_46v	492.386	2.5444e-30	9.23616e-28			Intercept	la9_46v	107.831	1.29264e-11	4.69229e-09			Intercept	la9_46v	309.063	2.02621e-11	7.35515e-09
Intercept	ra9_46v	239.317	1.98568e-22	7.20803e-20			Intercept	ra9_46v	124.068	2.29608e-12	8.33477e-10			Intercept	ra9_46v	171.183	1.31467e-09	4.77226e-07
Intercept	rPIT	182.098	1.09342e-19	3.96911e-17			Intercept	rPIT	48.2115	8.6568e-08	3.14242e-05			Intercept	rPIT	89.2223	1.0524e-07	3.8202e-05
Intercept	l23d	216.813	2.02775e-21	7.36075e-19			Intercept	l23d	81.5455	3.45433e-10	1.25392e-07			Intercept	l23d	141.606	4.84699e-09	1.75946e-06
Intercept	r9m	576.153	3.89348e-32	1.41333e-29			Intercept	r9m	192.989	7.4235e-15	2.69473e-12			Intercept	r9m	358.44	6.9747e-12	2.53182e-09
Intercept	r23d	398.072	6.51958e-28	2.36661e-25			Intercept	r23d	88.0905	1.4247e-10	5.17166e-08			Intercept	r23d	271.426	5.12896e-11	1.86181e-08
Intercept	l9m	467.839	9.77708e-30	3.54908e-27			Intercept	l9m	287.299	3.13153e-17	1.13675e-14			Intercept	l9m	278.241	4.29728e-11	1.55991e-08
Intercept	l3a	223.725	9.73949e-22	3.53543e-19			Intercept	l3a	100.074	3.17652e-11	1.15308e-08			Intercept	l3a	146.48	3.84625e-09	1.39619e-06
Intercept	l7AL	499.601	1.73269e-30	6.28965e-28			Intercept	l7AL	152.375	1.67758e-13	6.08961e-11			Intercept	l7AL	118.342	1.63235e-08	5.92544e-06
Intercept	r3a	256.697	3.71218e-23	1.34752e-20			Intercept	r3a	99.8866	3.24852e-11	1.17921e-08			Intercept	r3a	152.048	2.97833e-09	1.08114e-06
Intercept	l6d	85.9916	4.01675e-13	1.45808e-10			Intercept	l6d	48.9307	7.50541e-08	2.72446e-05			Intercept	l6d	37.1688	2.04438e-05	0.0074211
Intercept	r24dv	273.819	7.77143e-24	2.82103e-21			Intercept	r24dv	44.1683	1.98141e-07	7.19251e-05			Intercept	r24dv	312.085	1.8896e-11	6.85923e-09
Intercept	r6d	65.5146	3.79358e-11	1.37707e-08			Intercept	r6d	38.9311	6.21889e-07	0.000225746			Intercept	r6d	54.031	2.40358e-06	0.000872501
Intercept	r7AL	326.837	9.78689e-26	3.55264e-23			Intercept	r7AL	169.223	4.26148e-14	1.54692e-11			Intercept	r7AL	170.476	1.35295e-09	4.91121e-07
Intercept	l24dv	175.043	2.63822e-19	9.57673e-17			Intercept	l24dv	61.6381	7.33996e-09	2.66441e-06			Intercept	l24dv	156.783	2.41229e-09	8.7566e-07
Intercept	r6mp	135.093	6.82537e-17	2.47761e-14			Intercept	r6mp	76.7262	6.86114e-10	2.4906e-07			Intercept	r6mp	37.6622	1.90197e-05	0.00690415
Intercept	r24dd	290.757	1.78803e-24	6.49055e-22			Intercept	r24dd	49.5402	6.65729e-08	2.41659e-05			Intercept	r24dd	166.565	1.58874e-09	5.76711e-07
Intercept	l6v	144.374	1.70459e-17	6.18765e-15			Intercept	l6v	39.9627	4.93047e-07	0.000178976			Intercept	l6v	111.734	2.39686e-08	8.70059e-06
Intercept	r6v	225.207	8.34183e-22	3.02808e-19			Intercept	r6v	59.826	1.00157e-08	3.6357e-06			Intercept	r6v	194.803	5.34464e-10	1.9401e-07
Intercept	l24dd	198.312	1.58739e-20	5.76224e-18			Intercept	l24dd	71.7144	1.44898e-09	5.25981e-07			Intercept	l24dd	138.322	5.68763e-09	2.06461e-06
Intercept	lp24pr	182.036	1.10175e-19	3.99935e-17			Intercept	lp24pr	89.5278	1.18066e-10	4.28579e-08			Intercept	lp24pr	234.08	1.4678e-10	5.32812e-08
Intercept	l6mp	97.1584	4.39993e-14	1.59718e-11			Intercept	l6mp	84.4958	2.30275e-10	8.35897e-08			Intercept	l6mp	41.6381	1.089e-05	0.00395308
Intercept	r2	352.233	1.48472e-26	5.38954e-24			Intercept	r2	127.129	1.69202e-12	6.14202e-10			Intercept	r2	145.741	3.98182e-09	1.4454e-06
Intercept	l2	353.156	1.38949e-26	5.04385e-24			Intercept	l2	152.44	1.6683e-13	6.05592e-11			Intercept	l2	216.378	2.55695e-10	9.28174e-08
Intercept	lSCEF	209.599	4.44743e-21	1.61442e-18			Intercept	lSCEF	172.399	3.33442e-14	1.2104e-11			Intercept	lSCEF	107.627	3.07463e-08	1.11609e-05
Intercept	l7PC	307.038	4.65164e-25	1.68855e-22			Intercept	l7PC	95.3695	5.62785e-11	2.04291e-08			Intercept	l7PC	135.858	6.42755e-09	2.3332e-06
Intercept	r7PC	470.726	8.31869e-30	3.01969e-27			Intercept	r7PC	114.774	6.0291e-12	2.18856e-09			Intercept	r7PC	146.501	3.84249e-09	1.39482e-06
Intercept	r7Am	352.22	1.48614e-26	5.3947e-24			Intercept	r7Am	160.048	8.85294e-14	3.21362e-11			Intercept	r7Am	281.661	3.93834e-11	1.42962e-08
Intercept	lLIPv	415.457	2.16183e-28	7.84746e-26			Intercept	lLIPv	118.597	4.02331e-12	1.46046e-09			Intercept	lLIPv	198.602	4.66883e-10	1.69478e-07
Intercept	l7Am	558.338	9.02481e-32	3.27601e-29			Intercept	l7Am	187.202	1.11603e-14	4.05118e-12			Intercept	l7Am	284.642	3.65294e-11	1.32602e-08
Intercept	rLIPv	512.577	8.78902e-31	3.19041e-28			Intercept	rLIPv	166.38	5.32519e-14	1.93305e-11			Intercept	rLIPv	153.109	2.83947e-09	1.03073e-06
Intercept	lVIP	267.97	1.31362e-23	4.76845e-21			Intercept	lVIP	96.5966	4.83796e-11	1.75618e-08			Intercept	lVIP	108.096	2.98715e-08	1.08434e-05
Intercept	r6ma	337.928	4.23179e-26	1.53614e-23			Intercept	r6ma	98.5238	3.82647e-11	1.38901e-08			Intercept	r6ma	119.05	1.5684e-08	5.69328e-06
Intercept	rVIP	275.702	6.57621e-24	2.38716e-21			Intercept	rVIP	82.6235	2.97492e-10	1.0799e-07			Intercept	rVIP	53.0709	2.67433e-06	0.000970783
Intercept	l6ma	200.894	1.18082e-20	4.28636e-18			Intercept	l6ma	93.5068	7.10036e-11	2.57743e-08			Intercept	l6ma	136.772	6.14112e-09	2.22923e-06
Intercept	lMIP	483.582	4.09471e-30	1.48638e-27			Intercept	lMIP	150.27	2.00845e-13	7.29069e-11			Intercept	lMIP	172.961	1.2238e-09	4.44239e-07
Intercept	rMIP	547.536	1.5205e-31	5.51942e-29			Intercept	rMIP	87.0623	1.63195e-10	5.92399e-08			Intercept	rMIP	96.5142	6.30733e-08	2.28956e-05
Intercept	rSCEF	367.843	4.93259e-27	1.79053e-24			Intercept	rSCEF	127.325	1.65962e-12	6.02441e-10			Intercept	rSCEF	124.399	1.16705e-08	4.23639e-06
Intercept	l1	119.73	7.91713e-16	2.87392e-13			Intercept	l1	49.5736	6.61384e-08	2.40082e-05			Intercept	l1	92.4764	8.3383e-08	3.0268e-05
Intercept	r1	115.086	1.73197e-15	6.28706e-13			Intercept	r1	43.9182	2.08865e-07	7.58179e-05			Intercept	r1	96.2549	6.41944e-08	2.33026e-05
Intercept	rp24pr	433.604	7.12599e-29	2.58673e-26			Intercept	rp24pr	70.9537	1.62835e-09	5.9109e-07			Intercept	rp24pr	151.961	2.99015e-09	1.08542e-06
Intercept	lV3B	248.564	8.04043e-23	2.91867e-20			Intercept	lV3B	77.4328	6.19246e-10	2.24786e-07			Intercept	lV3B	146.87	3.7769e-09	1.37102e-06
Intercept	r5L	265.802	1.59969e-23	5.80687e-21			Intercept	r5L	98.4343	3.86808e-11	1.40411e-08			Intercept	r5L	206.997	3.49226e-10	1.26769e-07
Intercept	l5L	245.73	1.05768e-22	3.83938e-20			Intercept	l5L	87.1802	1.60663e-10	5.83208e-08			Intercept	l5L	139.937	5.25535e-09	1.90769e-06
Intercept	rp32	258.186	3.2294e-23	1.17227e-20			Intercept	rp32	40.4984	4.37649e-07	0.000158867			Intercept	rp32	140.635	5.07997e-09	1.84403e-06
Intercept	l31pv	351.755	1.53674e-26	5.57836e-24			Intercept	l31pv	87.1926	1.60399e-10	5.82248e-08			Intercept	l31pv	118.044	1.66019e-08	6.02648e-06
Intercept	l10r	373.355	3.3748e-27	1.22505e-24			Intercept	l10r	59.4743	1.06463e-08	3.86462e-06			Intercept	l10r	200.464	4.3733e-10	1.58751e-07
Intercept	r10r	309.07	3.9486e-25	1.43334e-22			Intercept	r10r	60.4444	9.00139e-09	3.2675e-06			Intercept	r10r	150.935	3.13237e-09	1.13705e-06
Intercept	rd23ab	275.826	6.50457e-24	2.36116e-21			Intercept	rd23ab	69.3122	2.10108e-09	7.62692e-07			Intercept	rd23ab	158.117	2.2755e-09	8.26007e-07
Intercept	l47m	141.145	2.74169e-17	9.95235e-15			Intercept	l47m	45.4779	1.50782e-07	5.4734e-05			Intercept	l47m	73.2988	3.69843e-07	0.000134253
Intercept	r31pv	248.835	7.83389e-23	2.8437e-20			Intercept	r31pv	36.882	9.96934e-07	0.000361887			Intercept	r31pv	89.5279	1.02932e-07	3.73643e-05
Intercept	r47m	174.898	2.68722e-19	9.75461e-17			Intercept	r47m	58.0718	1.36146e-08	4.94209e-06			Intercept	r47m	73.1906	3.73302e-07	0.000135509
Intercept	l8Av	259.929	2.74559e-23	9.96649e-21			Intercept	l8Av	108.033	1.26364e-11	4.587e-09			Intercept	l8Av	220.386	2.24682e-10	8.15596e-08
Intercept	r8Av	317.076	2.08897e-25	7.58295e-23			Intercept	r8Av	143.209	3.73263e-13	1.35495e-10			Intercept	r8Av	164.256	1.74973e-09	6.35153e-07
Intercept	rv23ab	152.055	5.67067e-18	2.05845e-15			Intercept	rv23ab	46.4823	1.22683e-07	4.45339e-05			Intercept	rv23ab	67.9862	5.92395e-07	0.000215039
Intercept	l8Ad	519.851	6.04827e-31	2.19552e-28			Intercept	l8Ad	205.342	3.2176e-15	1.16799e-12			Intercept	l8Ad	304.711	2.24311e-11	8.14248e-09
Intercept	lv23ab	163.051	1.25602e-18	4.55937e-16			Intercept	lv23ab	31.7787	3.45586e-06	0.00125448			Intercept	lv23ab	92.1255	8.54734e-08	3.10268e-05
Intercept	r8Ad	511.256	9.41106e-31	3.41622e-28			Intercept	r8Ad	268.578	8.0383e-17	2.9179e-14			Intercept	r8Ad	308.435	2.056e-11	7.46329e-09
Intercept	ld23ab	173.425	3.24102e-19	1.17649e-16			Intercept	ld23ab	56.9084	1.67458e-08	6.07873e-06			Intercept	ld23ab	121.292	1.38364e-08	5.02261e-06
Intercept	lp32	248.726	7.91622e-23	2.87359e-20			Intercept	lp32	126.869	1.73612e-12	6.30212e-10			Intercept	lp32	86.5308	1.28305e-07	4.65747e-05
Intercept	r8BM	430.156	8.77096e-29	3.18386e-26			Intercept	r8BM	158.837	9.77552e-14	3.54851e-11			Intercept	r8BM	237.183	1.33719e-10	4.85398e-08
Intercept	l5m	210.924	3.84388e-21	1.39533e-18			Intercept	l5m	66.2126	3.44021e-09	1.24879e-06			Intercept	l5m	114.408	2.04684e-08	7.43004e-06
Intercept	r33pr	101.071	2.10537e-14	7.6425e-12			Intercept	r33pr	12.2869	0.00141293	0.512895			Intercept	r33pr	60.9806	1.15808e-06	0.000420381
Intercept	la24pr	153.562	4.59061e-18	1.66639e-15			Intercept	la24pr	57.9482	1.39154e-08	5.05128e-06			Intercept	la24pr	87.8305	1.16519e-07	4.22965e-05
Intercept	r23c	344.658	2.57342e-26	9.34151e-24			Intercept	r23c	62.892	5.94106e-09	2.15661e-06			Intercept	r23c	262.411	6.52435e-11	2.36834e-08
Intercept	ra24pr	237.759	2.31898e-22	8.4179e-20			Intercept	ra24pr	36.8406	1.00665e-06	0.000365413			Intercept	ra24pr	156.751	2.41567e-09	8.76888e-07
Intercept	l23c	302.565	6.69279e-25	2.42948e-22			Intercept	l23c	152.415	1.67187e-13	6.06888e-11			Intercept	l23c	151.719	3.02295e-09	1.09733e-06
Intercept	lp32pr	182.094	1.09392e-19	3.97093e-17			Intercept	lp32pr	74.2665	9.85772e-10	3.57835e-07			Intercept	lp32pr	132.308	7.69314e-09	2.79261e-06
Intercept	rp32pr	405.664	4.0056e-28	1.45403e-25			Intercept	rp32pr	55.2779	2.24899e-08	8.16383e-06			Intercept	rp32pr	223.023	2.06601e-10	7.49961e-08
Intercept	r5mv	463.545	1.2453e-29	4.52045e-27			Intercept	r5mv	217.903	1.43686e-15	5.21581e-13			Intercept	r5mv	277.941	4.33048e-11	1.57197e-08
Intercept	la24	335.083	5.23516e-26	1.90036e-23			Intercept	la24	56.8694	1.68632e-08	6.12134e-06			Intercept	la24	66.473	6.81274e-07	0.000247302
Intercept	ra24	332.067	6.57137e-26	2.38541e-23			Intercept	ra24	70.7756	1.67366e-09	6.0754e-07			Intercept	ra24	117.965	1.66767e-08	6.05363e-06
Intercept	l5mv	421.12	1.52222e-28	5.52565e-26			Intercept	l5mv	151.022	1.88293e-13	6.83503e-11			Intercept	l5mv	215.821	2.6038e-10	9.45178e-08
Intercept	ld32	422.524	1.3963e-28	5.06856e-26			Intercept	ld32	114.258	6.37279e-12	2.31332e-09			Intercept	ld32	141.796	4.80299e-09	1.74349e-06
Intercept	rd32	393.377	8.84737e-28	3.2116e-25			Intercept	rd32	105.398	1.70431e-11	6.18666e-09			Intercept	rd32	266.734	5.80768e-11	2.10819e-08
Intercept	r5m	178.951	1.61422e-19	5.85961e-17			Intercept	r5m	69.407	2.07013e-09	7.51458e-07			Intercept	r5m	64.0024	8.60893e-07	0.000312504
Intercept	l8BM	463.77	1.22957e-29	4.46336e-27			Intercept	l8BM	172.353	3.34613e-14	1.21465e-11			Intercept	l8BM	461.607	1.11495e-12	4.04728e-10
Intercept	l33pr	93.7635	8.46931e-14	3.07436e-11			Intercept	l33pr	27.599	1.03826e-05	0.00376889			Intercept	l33pr	43.5852	8.40875e-06	0.00305238
Intercept	l13l	373.388	3.36732e-27	1.22234e-24			Intercept	l13l	95.2256	5.72911e-11	2.07967e-08			Intercept	l13l	162.747	1.86483e-09	6.76932e-07
Intercept	l46	436.072	6.1474e-29	2.23151e-26			Intercept	l46	136.301	7.01768e-13	2.54742e-10			Intercept	l46	249.351	9.37873e-11	3.40448e-08
Intercept	r13l	259.195	2.93954e-23	1.06705e-20			Intercept	r13l	53.3646	3.20243e-08	1.16248e-05			Intercept	r13l	73.9133	3.50883e-07	0.000127371
Intercept	rV8	158.377	2.36116e-18	8.57101e-16			Intercept	rV8	56.2727	1.87738e-08	6.81488e-06			Intercept	rV8	60.7391	1.18646e-06	0.000430683
Intercept	rPir	81.4865	1.03003e-12	3.73899e-10			Intercept	rPir	39.1072	5.97576e-07	0.00021692			Intercept	rPir	20.0688	0.000440673	0.159964
Intercept	lPir	93.3443	9.19205e-14	3.33671e-11			Intercept	lPir	37.9621	7.75963e-07	0.000281675			Intercept	lPir	20.3211	0.00041669	0.151259
Intercept	l4	95.4744	6.07749e-14	2.20613e-11			Intercept	l4	46.99	1.10655e-07	4.01677e-05			Intercept	l4	54.7851	2.21264e-06	0.000803189
Intercept	rMI	331.114	7.06345e-26	2.56403e-23			Intercept	rMI	71.0908	1.59436e-09	5.78753e-07			Intercept	rMI	79.3729	2.23287e-07	8.1053e-05
Intercept	r4	86.565	3.5707e-13	1.29616e-10			Intercept	r4	42.855	2.61874e-07	9.50603e-05			Intercept	r4	54.5545	2.26916e-06	0.000823705
Intercept	lMI	382.537	1.81273e-27	6.58023e-25			Intercept	lMI	151.573	1.79624e-13	6.52035e-11			Intercept	lMI	67.8517	5.99738e-07	0.000217705
Intercept	rFOP4	529.85	3.64584e-31	1.32344e-28			Intercept	rFOP4	93.4364	7.1635e-11	2.60035e-08			Intercept	rFOP4	165.779	1.64159e-09	5.95896e-07
Intercept	l3b	187.815	5.45717e-20	1.98095e-17			Intercept	l3b	59.7864	1.00846e-08	3.6607e-06			Intercept	l3b	89.4391	1.03597e-07	3.76056e-05
Intercept	lFOP4	382.204	1.85358e-27	6.72849e-25			Intercept	lFOP4	279.604	4.58191e-17	1.66323e-14			Intercept	lFOP4	238.806	1.27414e-10	4.62512e-08
Intercept	r3b	210.63	3.97024e-21	1.4412e-18			Intercept	r3b	79.5546	4.56966e-10	1.65879e-07			Intercept	r3b	137.165	6.02231e-09	2.1861e-06
Intercept	rTA2	487.135	3.37615e-30	1.22554e-27			Intercept	rTA2	90.1609	1.08767e-10	3.94825e-08			Intercept	rTA2	112.171	2.33529e-08	8.47711e-06
Intercept	lFEF	173.742	3.11254e-19	1.12985e-16			Intercept	lFEF	122.173	2.78207e-12	1.00989e-09			Intercept	lFEF	80.9725	1.96574e-07	7.13562e-05
Intercept	rPoI2	181.579	1.16558e-19	4.23104e-17			Intercept	rPoI2	51.6254	4.44767e-08	1.6145e-05			Intercept	rPoI2	38.5749	1.66721e-05	0.00605196
Intercept	lPoI2	248.322	8.23012e-23	2.98753e-20			Intercept	lPoI2	122.306	2.74462e-12	9.96299e-10			Intercept	lPoI2	47.066	5.40986e-06	0.00196378
Intercept	rFEF	192.257	3.21578e-20	1.16733e-17			Intercept	rFEF	80.8643	3.79926e-10	1.37913e-07			Intercept	rFEF	78.8536	2.32828e-07	8.45164e-05
Intercept	rPFcm	420.373	1.59391e-28	5.7859e-26			Intercept	rPFcm	95.179	5.76225e-11	2.0917e-08			Intercept	rPFcm	259.258	7.11051e-11	2.58112e-08
Intercept	lPFcm	358.201	9.69559e-27	3.5195e-24			Intercept	lPFcm	131.564	1.09874e-12	3.98844e-10			Intercept	lPFcm	252.892	8.48508e-11	3.08008e-08
Intercept	lPEF	125.455	3.10064e-16	1.12553e-13			Intercept	lPEF	63.4127	5.44622e-09	1.97698e-06			Intercept	lPEF	107.901	3.02318e-08	1.09742e-05
Intercept	rRI	240.594	1.7498e-22	6.35178e-20			Intercept	rRI	72.7061	1.24612e-09	4.52343e-07			Intercept	rRI	189.265	6.53811e-10	2.37333e-07
Intercept	rPEF	286.821	2.49957e-24	9.07342e-22			Intercept	rPEF	82.13	3.18498e-10	1.15615e-07			Intercept	rPEF	191.124	6.10662e-10	2.2167e-07
Intercept	lRI	377.293	2.58102e-27	9.36911e-25			Intercept	lRI	105.174	1.74853e-11	6.34717e-09			Intercept	lRI	179.891	9.3152e-10	3.38142e-07
Intercept	r52	331.445	6.88813e-26	2.50039e-23			Intercept	r52	28.7438	7.61999e-06	0.00276606			Intercept	r52	141.032	4.98325e-09	1.80892e-06
Intercept	l55b	107.262	6.80386e-15	2.4698e-12			Intercept	l55b	70.212	1.82615e-09	6.62892e-07			Intercept	l55b	151.374	3.0706e-09	1.11463e-06
Intercept	l52	286.891	2.48455e-24	9.01891e-22			Intercept	l52	93.7711	6.86853e-11	2.49328e-08			Intercept	l52	174.985	1.12885e-09	4.09772e-07
Intercept	r55b	168.897	5.80921e-19	2.10874e-16			Intercept	r55b	56.3511	1.85101e-08	6.71917e-06			Intercept	r55b	258.07	7.34656e-11	2.6668e-08
Intercept	rOP2_3	282.071	3.76412e-24	1.36638e-21			Intercept	rOP2_3	72.1904	1.34754e-09	4.89158e-07			Intercept	rOP2_3	145.683	3.99251e-09	1.44928e-06
Intercept	lOP2_3	227.821	6.35989e-22	2.30864e-19			Intercept	lOP2_3	99.9767	3.21372e-11	1.16658e-08			Intercept	lOP2_3	175.365	1.11198e-09	4.03649e-07
Intercept	lV3A	287.998	2.26044e-24	8.20541e-22			Intercept	lV3A	69.9686	1.89652e-09	6.88438e-07			Intercept	lV3A	120.74	1.42669e-08	5.17889e-06
Intercept	lAVI	366.974	5.23896e-27	1.90174e-24			Intercept	lAVI	125.547	1.97961e-12	7.18598e-10			Intercept	lAVI	225.367	1.91909e-10	6.96629e-08
Intercept	rOP1	193.034	2.93456e-20	1.06524e-17			Intercept	rOP1	73.0125	1.18975e-09	4.31878e-07			Intercept	rOP1	221.874	2.14267e-10	7.77788e-08
Intercept	rAVI	217.735	1.83683e-21	6.6677e-19			Intercept	rAVI	68.8207	2.26958e-09	8.23856e-07			Intercept	rAVI	140.22	5.18346e-09	1.88159e-06
Intercept	lAAIC	160.679	1.72745e-18	6.27065e-16			Intercept	lAAIC	69.4956	2.04166e-09	7.41123e-07			Intercept	lAAIC	47.9157	4.87637e-06	0.00177012
Intercept	lProS	273.206	8.20751e-24	2.97933e-21			Intercept	lProS	65.811	3.67147e-09	1.33274e-06			Intercept	lProS	77.4616	2.60762e-07	9.46567e-05
Intercept	rV1	420.219	1.60908e-28	5.84096e-26			Intercept	rV1	72.4965	1.28633e-09	4.66937e-07			Intercept	rV1	313.465	1.8307e-11	6.64544e-09
Intercept	rH	131.321	1.2229e-16	4.43914e-14			Intercept	rH	26.5993	1.36751e-05	0.00496405			Intercept	rH	58.039	1.56389e-06	0.000567692
Intercept	lH	234.337	3.26941e-22	1.18679e-19			Intercept	lH	36.1006	1.19819e-06	0.000434943			Intercept	lH	77.1711	2.67059e-07	9.69425e-05
Intercept	lMST	213.806	2.80588e-21	1.01854e-18			Intercept	lMST	51.9125	4.21091e-08	1.52856e-05			Intercept	lMST	44.1037	7.86084e-06	0.00285348
Intercept	rPreS	325.549	1.08046e-25	3.92207e-23			Intercept	rPreS	74.399	9.66494e-10	3.50837e-07			Intercept	rPreS	106.315	3.33505e-08	1.21062e-05
Intercept	rMST	298.187	9.59851e-25	3.48426e-22			Intercept	rMST	34.8477	1.61668e-06	0.000586854			Intercept	rMST	75.7579	3.00267e-07	0.000108997
Intercept	lPreS	270.964	1.00299e-23	3.64087e-21			Intercept	lPreS	40.7815	4.11081e-07	0.000149222			Intercept	lPreS	63.7057	8.85876e-07	0.000321573
Intercept	rEC	124.859	3.41389e-16	1.23924e-13			Intercept	rEC	25.3212	1.95945e-05	0.00711279			Intercept	rEC	48.654	4.46088e-06	0.0016193
Intercept	lV6	293.913	1.37064e-24	4.97541e-22			Intercept	lV6	96.9238	4.64794e-11	1.6872e-08			Intercept	lV6	123.22	1.24438e-08	4.51709e-06
Intercept	lEC	106.437	7.88985e-15	2.86402e-12			Intercept	lEC	33.3462	2.33337e-06	0.000847013			Intercept	lEC	49.1621	4.1983e-06	0.00152398
Intercept	rV6	341.766	3.18341e-26	1.15558e-23			Intercept	rV6	69.4372	2.06038e-09	7.47917e-07			Intercept	rV6	137.317	5.97707e-09	2.16968e-06
Intercept	rAIP	476.394	6.07311e-30	2.20454e-27			Intercept	rAIP	118.607	4.01938e-12	1.45904e-09			Intercept	rAIP	201.34	4.24163e-10	1.53971e-07
Intercept	lAIP	433.024	7.37897e-29	2.67857e-26			Intercept	lAIP	200.693	4.3843e-15	1.5915e-12			Intercept	lAIP	224.689	1.96034e-10	7.11604e-08
Intercept	lV2	780.404	1.03026e-35	3.73986e-33			Intercept	lV2	268.671	7.99963e-17	2.90387e-14			Intercept	lV2	400.614	3.12031e-12	1.13267e-09
Intercept	rPFt	389.776	1.12066e-27	4.068e-25			Intercept	rPFt	137.211	6.44815e-13	2.34068e-10			Intercept	rPFt	186.41	7.26957e-10	2.63885e-07
Intercept	lPFt	337.186	4.47267e-26	1.62358e-23			Intercept	lPFt	212.211	2.05985e-15	7.47725e-13			Intercept	lPFt	108.576	2.90048e-08	1.05287e-05
Intercept	rV2	554.157	1.10321e-31	4.00463e-29			Intercept	rV2	92.2487	8.3239e-11	3.02158e-08			Intercept	rV2	356.759	7.21543e-12	2.6192e-09
Intercept	rFOP2	443.07	4.0594e-29	1.47356e-26			Intercept	rFOP2	65.94	3.59543e-09	1.30514e-06			Intercept	rFOP2	184.228	7.89136e-10	2.86456e-07
Intercept	lFOP2	192.085	3.28152e-20	1.19119e-17			Intercept	lFOP2	144.852	3.22411e-13	1.17035e-10			Intercept	lFOP2	202.315	4.10039e-10	1.48844e-07
Intercept	lV3	442.953	4.08754e-29	1.48378e-26			Intercept	lV3	183.22	1.48691e-14	5.39747e-12			Intercept	lV3	330.473	1.25236e-11	4.54608e-09
Intercept	rFOP3	292.464	1.54808e-24	5.61952e-22			Intercept	rFOP3	41.4961	3.51382e-07	0.000127552			Intercept	rFOP3	132.615	7.5734e-09	2.74914e-06
Intercept	rV3	359.591	8.78722e-27	3.18976e-24			Intercept	rV3	82.1984	3.15495e-10	1.14525e-07			Intercept	rV3	245.815	1.03794e-10	3.76772e-08
Intercept	lFOP3	359.469	8.86301e-27	3.21727e-24			Intercept	lFOP3	102.763	2.31211e-11	8.39297e-09			Intercept	lFOP3	78.4984	2.39619e-07	8.69817e-05
Intercept	rFOP1	446.141	3.38968e-29	1.23045e-26			Intercept	rFOP1	78.7297	5.13911e-10	1.8655e-07			Intercept	rFOP1	191.152	6.10034e-10	2.21442e-07
Intercept	lV4	534.025	2.95895e-31	1.0741e-28			Intercept	lV4	189.655	9.37681e-15	3.40378e-12			Intercept	lV4	197.179	4.90986e-10	1.78228e-07
Intercept	lFOP1	190.954	3.75175e-20	1.36189e-17			Intercept	lFOP1	183.337	1.47429e-14	5.35168e-12			Intercept	lFOP1	108.529	2.90887e-08	1.05592e-05
Intercept	rV4	422.004	1.44159e-28	5.23299e-26			Intercept	rV4	71.0723	1.59891e-09	5.80404e-07			Intercept	rV4	177.773	1.01147e-09	3.67165e-07
Intercept	rAAIC	111.386	3.2821e-15	1.1914e-12			Intercept	rAAIC	44.6915	1.77552e-07	6.44512e-05			Intercept	rAAIC	34.3325	3.1403e-05	0.0113993
Intercept	lV8	178.253	1.76126e-19	6.39338e-17			Intercept	lV8	38.5372	6.80178e-07	0.000246904			Intercept	lV8	75.1946	3.14787e-07	0.000114268
Intercept	lOP1	225.818	7.82782e-22	2.8415e-19			Intercept	lOP1	115.454	5.60649e-12	2.03516e-09			Intercept	lOP1	100.087	4.96845e-08	1.80355e-05
Intercept	lTA2	392.246	9.52776e-28	3.45858e-25			Intercept	lTA2	114.429	6.2565e-12	2.27111e-09			Intercept	lTA2	102.642	4.20795e-08	1.52749e-05
Intercept	r7PL	164.139	1.08643e-18	3.94375e-16			Intercept	r7PL	102.07	2.50785e-11	9.1035e-09			Intercept	r7PL	76.0869	2.92136e-07	0.000106045
Intercept	rOFC	232.015	4.13714e-22	1.50178e-19			Intercept	rOFC	33.3175	2.35e-06	0.000853048			Intercept	rOFC	238.685	1.27874e-10	4.64183e-08
Intercept	lPOS2	405.414	4.0697e-28	1.4773e-25			Intercept	lPOS2	94.6802	6.13084e-11	2.22549e-08			Intercept	lPOS2	258.311	7.29795e-11	2.64915e-08
Intercept	rLIPd	602.862	1.15278e-32	4.1846e-30			Intercept	rLIPd	67.6803	2.71851e-09	9.86818e-07			Intercept	rLIPd	116.299	1.8344e-08	6.65886e-06
Intercept	rRSC	139.55	3.47752e-17	1.26234e-14			Intercept	rRSC	40.4223	4.45092e-07	0.000161568			Intercept	rRSC	74.3889	3.36965e-07	0.000122318
Intercept	ri6_8	276.58	6.08576e-24	2.20913e-21			Intercept	ri6_8	86.3385	1.79697e-10	6.52301e-08			Intercept	ri6_8	426.495	1.9816e-12	7.19319e-10
Intercept	l43	183.85	8.82073e-20	3.20193e-17			Intercept	l43	81.3753	3.53727e-10	1.28403e-07			Intercept	l43	274.467	4.73718e-11	1.7196e-08
Intercept	li6_8	340.64	3.45961e-26	1.25584e-23			Intercept	li6_8	193.509	7.16032e-15	2.59919e-12			Intercept	li6_8	145.488	4.02931e-09	1.46264e-06
Intercept	rPOS2	376.722	2.68293e-27	9.73903e-25			Intercept	rPOS2	81.137	3.65695e-10	1.32747e-07			Intercept	rPOS2	139.204	5.44666e-09	1.97714e-06
Intercept	l47s	309.228	3.89894e-25	1.41532e-22			Intercept	l47s	58.3687	1.29196e-08	4.6898e-06			Intercept	l47s	155.758	2.52357e-09	9.16055e-07
Intercept	rIPS1	435.827	6.23801e-29	2.2644e-26			Intercept	rIPS1	85.6148	1.97985e-10	7.18687e-08			Intercept	rIPS1	139.183	5.45219e-09	1.97914e-06
Intercept	lIPS1	544.732	1.74371e-31	6.32968e-29			Intercept	lIPS1	133.104	9.4832e-13	3.4424e-10			Intercept	lIPS1	178.947	9.66218e-10	3.50737e-07
Intercept	rs6_8	389.63	1.13147e-27	4.10725e-25			Intercept	rs6_8	118.164	4.20993e-12	1.52821e-09			Intercept	rs6_8	244.946	1.06433e-10	3.86351e-08
Intercept	r47s	203.959	8.34171e-21	3.02804e-18			Intercept	r47s	45.694	1.44205e-07	5.23465e-05			Intercept	r47s	57.8903	1.58834e-06	0.000576566
Intercept	ls6_8	213.663	2.84999e-21	1.03455e-18			Intercept	ls6_8	122.738	2.62658e-12	9.5345e-10			Intercept	ls6_8	253.537	8.33296e-11	3.02486e-08
Intercept	lLIPd	328.343	8.7217e-26	3.16598e-23			Intercept	lLIPd	65.8345	3.65747e-09	1.32766e-06			Intercept	lLIPd	127.416	9.92811e-09	3.6039e-06
Intercept	lFFC	312.18	3.07828e-25	1.11742e-22			Intercept	lFFC	93.7204	6.91237e-11	2.50919e-08			Intercept	lFFC	150.689	3.16761e-09	1.14984e-06
Intercept	r43	314.366	2.5874e-25	9.39226e-23			Intercept	r43	67.8991	2.62555e-09	9.53074e-07			Intercept	r43	120.26	1.46543e-08	5.3195e-06
Intercept	lOP4	164.429	1.04533e-18	3.79456e-16			Intercept	lOP4	135.316	7.69506e-13	2.79331e-10			Intercept	lOP4	280.613	4.04453e-11	1.46816e-08
Intercept	lRSC	115.622	1.58065e-15	5.73776e-13			Intercept	lRSC	43.1073	2.48115e-07	9.00658e-05			Intercept	lRSC	84.2933	1.51902e-07	5.51405e-05
Intercept	lOFC	192.733	3.0403e-20	1.10363e-17			Intercept	lOFC	65.9298	3.60137e-09	1.3073e-06			Intercept	lOFC	159.629	2.13114e-09	7.73605e-07
Intercept	rFFC	193.222	2.87032e-20	1.04193e-17			Intercept	rFFC	41.8587	3.24692e-07	0.000117863			Intercept	rFFC	83.6183	1.5996e-07	5.80653e-05
Intercept	r6a	477.352	5.76055e-30	2.09108e-27			Intercept	r6a	203.858	3.54926e-15	1.28838e-12			Intercept	r6a	224.797	1.95366e-10	7.09178e-08
Intercept	l6a	239.774	1.89764e-22	6.88844e-20			Intercept	l6a	230.248	6.76405e-16	2.45535e-13			Intercept	l6a	199.735	4.48635e-10	1.62854e-07
Intercept	lV7	427.337	1.04053e-28	3.77711e-26			Intercept	lV7	83.2046	2.74633e-10	9.96918e-08			Intercept	lV7	88.1165	1.14094e-07	4.14162e-05
Intercept	rOP4	320.003	1.66074e-25	6.02849e-23			Intercept	rOP4	133.965	8.73955e-13	3.17246e-10			Intercept	rOP4	416.1	2.37021e-12	8.60385e-10
Intercept	rV3A	217.662	1.85129e-21	6.72019e-19			Intercept	rV3A	47.5946	9.79466e-08	3.55546e-05			Intercept	rV3A	56.9924	1.74551e-06	0.000633619
Intercept	rV7	201.234	1.1359e-20	4.12331e-18			Intercept	rV7	84.3889	2.3364e-10	8.48114e-08			Intercept	rV7	82.6434	1.72468e-07	6.26058e-05
TASMS	lp24	0.731075	0.395994	143.746			TASMS	lp24	0.0226393	0.881374	319.939			TASMS	lp24	0.00948546	0.923703	335.304
TASMS	r23c	1.06547	0.306184	111.145			TASMS	r23c	0.626031	0.434827	157.842			TASMS	r23c	0.289138	0.598661	217.314
TASMS	l24dd	0.365698	0.547677	198.807			TASMS	l24dd	0.660144	0.422705	153.442			TASMS	l24dd	2.17735	0.160737	58.3474
TASMS	rV2	0.0013909	0.970376	352.246			TASMS	rV2	3.02139	0.0920984	33.4317			TASMS	rV2	4.58081	0.0491715	17.8493
TASMS	r24dd	0.319862	0.573835	208.302			TASMS	r24dd	0.450321	0.507152	184.096			TASMS	r24dd	3.99387	0.0641269	23.2781
TASMS	r5mv	0.116396	0.734189	266.511			TASMS	r5mv	0.528008	0.472897	171.662			TASMS	r5mv	0.363187	0.555744	201.735
TASMS	rVVC	0.0243952	0.876417	318.139			TASMS	rVVC	0.663812	0.421433	152.98			TASMS	rVVC	4.45081	0.0520957	18.9107
TASMS	r31a	0.0446855	0.833312	302.492			TASMS	r31a	0.881251	0.355117	128.907			TASMS	r31a	2.06208	0.17153	62.2655
TASMS	lV3	0.446445	0.506633	183.908			TASMS	lV3	2.60472	0.116681	42.355			TASMS	lV3	5.66905	0.0309536	11.2362
TASMS	r5L	0.780356	0.380618	138.164			TASMS	r5L	1.28813	0.265092	96.2285			TASMS	r5L	0.894656	0.359207	130.392
TASMS	lV4	0.122415	0.727676	264.146			TASMS	lV4	0.0827638	0.775501	281.507			TASMS	lV4	1.14959	0.300583	109.112
TASMS	lLBelt	1.27591	0.263232	95.5531			TASMS	lLBelt	0.103486	0.749844	272.194			TASMS	lLBelt	0.00253815	0.960484	348.656
TASMS	l23c	1.56072	0.216494	78.5874			TASMS	l23c	0.0501243	0.824316	299.227			TASMS	l23c	0.00120605	0.972754	353.11
TASMS	l5L	0.236952	0.62822	228.044			TASMS	l5L	0.792683	0.380148	137.994			TASMS	l5L	0.0201263	0.889073	322.733
TASMS	rLO2	1.49875	0.22573	81.9398			TASMS	rLO2	1.65256	0.208132	75.5519			TASMS	rLO2	1.9484	0.183078	66.4574
TASMS	rp47r	0.277813	0.600115	217.842			TASMS	rp47r	0.270445	0.606728	220.242			TASMS	rp47r	0.129889	0.723572	262.657
TASMS	rV3	0.950776	0.333503	121.062			TASMS	rV3	4.68525	0.0382408	13.8814			TASMS	rV3	5.50726	0.0330862	12.0103
TASMS	rV7	0.604489	0.439977	159.712			TASMS	rV7	0.100493	0.753364	273.471			TASMS	rV7	3.24946	0.0915718	33.2406
TASMS	lVVC	0.117154	0.733359	266.209			TASMS	lVVC	6.00198e-07	0.999387	362.777			TASMS	lVVC	3.39125	0.0854042	31.0017
TASMS	ra32pr	3.35719	0.0719605	26.1217			TASMS	ra32pr	1.02708	0.31869	115.685			TASMS	ra32pr	0.0579833	0.812973	295.109
TASMS	lLO2	0.00579921	0.939555	341.059			TASMS	lLO2	0.531396	0.471492	171.152			TASMS	lLO2	2.35667	0.145569	52.8416
TASMS	lIPS1	0.250882	0.618319	224.45			TASMS	lIPS1	0.722366	0.401885	145.884			TASMS	lIPS1	0.30422	0.589372	213.942
TASMS	rp24	0.000540095	0.981537	356.298			TASMS	rp24	1.85846	0.182622	66.2919			TASMS	rp24	0.053003	0.821028	298.033
TASMS	lTGv	0.0212215	0.884674	321.137			TASMS	lTGv	0.0539676	0.817825	296.87			TASMS	lTGv	0.0157217	0.901883	327.384
TASMS	rVMV2	0.267333	0.607059	220.362			TASMS	rVMV2	1.76237	0.194023	70.4303			TASMS	rVMV2	0.000244832	0.987722	358.543
TASMS	rV3B	0.0257653	0.873023	316.907			TASMS	rV3B	1.43216	0.240484	87.2957			TASMS	rV3B	0.660452	0.429111	155.767
TASMS	l6ma	0.467989	0.496592	180.263			TASMS	l6ma	0.33438	0.567269	205.919			TASMS	l6ma	0.040459	0.843288	306.113
TASMS	lMST	0.0527746	0.819098	297.333			TASMS	lMST	0.000544805	0.981528	356.295			TASMS	lMST	1.19132	0.292285	106.1
TASMS	lV3B	0.281656	0.59761	216.932			TASMS	lV3B	0.359839	0.552956	200.723			TASMS	lV3B	2.32906	0.147786	53.6462
TASMS	r6ma	0.318059	0.574914	208.694			TASMS	r6ma	1.14371	0.293126	106.405			TASMS	r6ma	0.27841	0.605463	219.783
TASMS	lVMV2	0.253357	0.616595	223.824			TASMS	lVMV2	1.17771	0.286191	103.887			TASMS	lVMV2	0.022856	0.881847	320.11
TASMS	cat12_rel_GMvol	0.00260206	0.95949	348.295			TASMS	cat12_rel_GMvol	0.0128054	0.910633	330.56			TASMS	cat12_rel_GMvol	4.2547	0.0569019	20.6554
TASMS	lFFC	0.28608	0.594754	215.896			TASMS	lFFC	0.00165174	0.967842	351.327			TASMS	lFFC	0.000424545	0.983833	357.131
TASMS	rV1	0.0752834	0.784752	284.865			TASMS	rV1	0.904024	0.34906	126.709			TASMS	rV1	8.07697	0.0123649	4.48847
TASMS	l7Am	0.212699	0.646356	234.627			TASMS	l7Am	0.0929988	0.762437	276.765			TASMS	l7Am	0.310857	0.58538	212.493
TASMS	lMBelt	0.140642	0.708989	257.363			TASMS	lMBelt	0.023539	0.879058	319.098			TASMS	lMBelt	3.64341	0.0756137	27.4478
TASMS	r7Am	0.161204	0.689501	250.289			TASMS	r7Am	0.226387	0.637552	231.431			TASMS	r7Am	0.0406055	0.843009	306.012
TASMS	lV1	2.75417e-05	0.99583	361.486			TASMS	lV1	0.281494	0.599504	217.62			TASMS	lV1	6.04351	0.026601	9.65617
TASMS	rLO3	0.460144	0.500209	181.576			TASMS	rLO3	6.62639	0.0150486	5.46265			TASMS	rLO3	3.28381	0.0900301	32.6809
TASMS	rSCEF	0.0212631	0.884562	321.096			TASMS	rSCEF	0.187124	0.668316	242.599			TASMS	rSCEF	0.356011	0.559628	203.145
TASMS	l31a	0.101165	0.751559	272.816			TASMS	l31a	0.879889	0.355483	129.04			TASMS	l31a	0.138066	0.715407	259.693
TASMS	rMST	0.563281	0.455924	165.5			TASMS	rMST	0.982785	0.329187	119.495			TASMS	rMST	0.0521515	0.822445	298.548
TASMS	lSCEF	0.0840609	0.772884	280.557			TASMS	lSCEF	0.681991	0.415213	150.722			TASMS	lSCEF	0.220087	0.64572	234.396
TASMS	lV2	0.212523	0.646492	234.677			TASMS	lV2	4.14681	0.0503327	18.2708			TASMS	lV2	2.37467	0.144146	52.3251
TASMS	l24dv	2.15897	0.147052	53.3799			TASMS	l24dv	0.538914	0.4684	170.029			TASMS	l24dv	0.526339	0.479317	173.992
TASMS	rLO1	0.791544	0.377247	136.941			TASMS	rLO1	7.03984	0.0124593	4.52272			TASMS	rLO1	1.26175	0.278977	101.269
TASMS	lPIT	0.683637	0.411669	149.436			TASMS	lPIT	0.0339468	0.85502	310.372			TASMS	lPIT	0.601675	0.449997	163.349
TASMS	r24dv	0.0691283	0.793526	288.05			TASMS	r24dv	1.86193	0.182226	66.1482			TASMS	r24dv	8.1418	0.0120835	4.3863
TASMS	r31pd	0.262371	0.610408	221.578			TASMS	r31pd	0.705298	0.40744	147.901			TASMS	r31pd	0.577501	0.459072	166.643
TASMS	rV6	0.564985	0.455247	165.255			TASMS	rV6	2.34716	0.135654	49.2426			TASMS	rV6	0.83882	0.374224	135.843
TASMS	l7AL	0.965758	0.329753	119.7			TASMS	l7AL	0.626988	0.43448	157.716			TASMS	l7AL	0.108494	0.74642	270.951
TASMS	lLO1	1.09803	0.298974	108.527			TASMS	lLO1	1.07548	0.307734	111.707			TASMS	lLO1	1.08265	0.314587	114.195
TASMS	lV6	0.221729	0.639462	232.125			TASMS	lV6	3.92442	0.0565204	20.5169			TASMS	lV6	4.18736	0.0586711	21.2976
TASMS	r7AL	1.21096	0.275611	100.047			TASMS	r7AL	0.46141	0.502006	182.228			TASMS	r7AL	0.470613	0.503171	182.651
TASMS	rIPS1	0.618325	0.434818	157.839			TASMS	rIPS1	0.306378	0.583882	211.949			TASMS	rIPS1	0.784972	0.389608	141.428
TASMS	l31pd	0.0354186	0.851367	309.046			TASMS	l31pd	0.732984	0.398487	144.651			TASMS	l31pd	4.65294	0.0476321	17.2905
TASMS	rMBelt	0.801231	0.374363	135.894			TASMS	rMBelt	0.752858	0.39224	142.383			TASMS	rMBelt	2.10191	0.167702	60.8757
TASMS	rTGv	0.606252	0.439314	159.471			TASMS	rTGv	2.89511	0.0988596	35.886			TASMS	rTGv	3.50692	0.0807368	29.3075
TASMS	cat12_rel_CSFvol	0.047897	0.827519	300.39			TASMS	cat12_rel_CSFvol	0.00635216	0.936988	340.127			TASMS	cat12_rel_CSFvol	1.56292	0.230391	83.6319
TASMS	rV4	1.78483	0.186688	67.7676			TASMS	rV4	4.01563	0.0538856	19.5605			TASMS	rV4	5.57273	0.0322033	11.6898
TASMS	rSFL	0.0143098	0.905188	328.583			TASMS	rSFL	0.23724	0.629633	228.557			TASMS	rSFL	0.222346	0.644043	233.788
TASMS	lV7	1.04319	0.311251	112.984			TASMS	lV7	2.03124	0.164086	59.5634			TASMS	lV7	0.415252	0.529048	192.044
TASMS	rPEF	0.006289	0.93706	340.153			TASMS	rPEF	0.292472	0.592506	215.08			TASMS	rPEF	0.455366	0.510066	185.154
TASMS	r7Pm	0.534688	0.467537	169.716			TASMS	r7Pm	0.0163501	0.89908	326.366			TASMS	r7Pm	2.84706	0.112219	40.7356
TASMS	rPoI1	1.41813	0.23848	86.5684			TASMS	rPoI1	0.254313	0.61762	224.196			TASMS	rPoI1	0.377905	0.547939	198.902
TASMS	lPSL	0.00310617	0.955743	346.935			TASMS	lPSL	0.341211	0.563358	204.499			TASMS	lPSL	0.734075	0.405046	147.032
TASMS	lPEF	0.237087	0.628122	228.008			TASMS	lPEF	0.592672	0.447215	162.339			TASMS	lPEF	1.58905	0.226718	82.2988
TASMS	l7m	0.169197	0.682317	247.681			TASMS	l7m	0.50421	0.482964	175.316			TASMS	l7m	3.10387	0.098468	35.7439
TASMS	rSTSva	0.037639	0.846836	307.402			TASMS	rSTSva	3.09822	0.0882432	32.0323			TASMS	rSTSva	0.827887	0.377273	136.95
TASMS	lp10p	0.00633771	0.936817	340.065			TASMS	lp10p	0.839674	0.366564	133.063			TASMS	lp10p	0.323401	0.577986	209.809
TASMS	lTE1m	0.00177553	0.966532	350.851			TASMS	lTE1m	9.16664e-06	0.997604	362.13			TASMS	lTE1m	0.252381	0.622698	226.039
TASMS	lPoI1	0.384294	0.537701	195.185			TASMS	lPoI1	0.911255	0.347167	126.021			TASMS	lPoI1	0.215158	0.649414	235.737
TASMS	rRSC	0.691632	0.408963	148.454			TASMS	rRSC	2.01001	0.166238	60.3445			TASMS	rRSC	0.00457412	0.946972	343.751
TASMS	rFEF	0.550011	0.461255	167.436			TASMS	rFEF	0.229132	0.635527	230.696			TASMS	rFEF	0.196861	0.6636	240.887
TASMS	lPOS1	0.346091	0.55858	202.765			TASMS	lPOS1	1.33944	0.255972	92.9179			TASMS	lPOS1	0.164073	0.691152	250.888
TASMS	rA1	0.527644	0.470471	170.781			TASMS	rA1	0.204989	0.653877	237.357			TASMS	rA1	2.2276	0.156297	56.7359
TASMS	r7m	0.057335	0.811589	294.607			TASMS	r7m	1.15171	0.291475	105.805			TASMS	r7m	0.00107451	0.974283	353.665
TASMS	l7Pm	0.393804	0.532728	193.38			TASMS	l7Pm	0.039321	0.844109	306.411			TASMS	l7Pm	0.101767	0.754119	273.745
TASMS	lRSC	0.00213762	0.96328	349.67			TASMS	lRSC	0.891485	0.352377	127.913			TASMS	lRSC	0.420539	0.526472	191.109
TASMS	rPSL	8.88119e-05	0.992513	360.282			TASMS	rPSL	0.813174	0.374137	135.812			TASMS	rPSL	4.16893	0.0591666	21.4775
TASMS	lFOP5	0.168949	0.682536	247.761			TASMS	lFOP5	0.189496	0.666353	241.886			TASMS	lFOP5	0.165946	0.689494	250.286
TASMS	rV3A	0.0421067	0.838123	304.239			TASMS	rV3A	3.10553	0.087886	31.9026			TASMS	rV3A	0.628267	0.440349	159.847
TASMS	lV3A	0.00176124	0.966667	350.9			TASMS	lV3A	0.0284161	0.867229	314.804			TASMS	lV3A	2.1203	0.16597	60.2471
TASMS	lPCV	0.411017	0.523936	190.189			TASMS	lPCV	0.44506	0.509626	184.994			TASMS	lPCV	0.0493417	0.827209	300.277
TASMS	lSFL	0.305099	0.58279	211.553			TASMS	lSFL	0.210783	0.649358	235.717			TASMS	lSFL	0.0216397	0.885009	321.258
TASMS	lSTSva	0.00127944	0.971587	352.686			TASMS	lSTSva	0.905108	0.348775	126.605			TASMS	lSTSva	2.13918	0.164214	59.6098
TASMS	rPCV	0.531187	0.468992	170.244			TASMS	rPCV	1.28431	0.265789	96.4813			TASMS	rPCV	0.0163108	0.900072	326.726
TASMS	rA4	0.374945	0.542674	196.991			TASMS	rA4	3.53685	0.0694428	25.2077			TASMS	rA4	0.274758	0.607817	220.638
TASMS	rIg	3.17518	0.0799114	29.0078			TASMS	rIg	0.900775	0.349915	127.019			TASMS	rIg	1.95807	0.182059	66.0874
TASMS	r55b	0.00110255	0.973623	353.425			TASMS	r55b	1.10024	0.302323	109.743			TASMS	r55b	4.57191	0.0493655	17.9197
TASMS	lSTV	0.278144	0.599898	217.763			TASMS	lSTV	1.43774	0.239591	86.9715			TASMS	lSTV	0.188328	0.670489	243.388
TASMS	rFOP5	0.812095	0.371166	134.733			TASMS	rFOP5	1.48987	0.23144	84.0129			TASMS	rFOP5	0.10655	0.748616	271.748
TASMS	l55b	0.25863	0.61296	222.504			TASMS	l55b	1.2293	0.276071	100.214			TASMS	l55b	0.0477304	0.830005	301.292
TASMS	rSTV	0.0653039	0.79919	290.106			TASMS	rSTV	8.19898	0.00745267	2.70532			TASMS	rSTV	4.20581	0.0581799	21.1193
TASMS	lIg	0.588402	0.446097	161.933			TASMS	lIg	1.36496	0.251586	91.3256			TASMS	lIg	0.895633	0.358952	130.3
TASMS	lA4	0.132035	0.71763	260.5			TASMS	lA4	1.08471	0.305701	110.97			TASMS	lA4	0.868819	0.366044	132.874
TASMS	rPOS1	0.313389	0.577727	209.715			TASMS	rPOS1	1.90749	0.177118	64.2937			TASMS	rPOS1	0.404352	0.534432	193.999
TASMS	lFEF	0.111163	0.740006	268.622			TASMS	lFEF	0.0514924	0.821976	298.377			TASMS	lFEF	0.497127	0.491569	178.44
TASMS	rpOFC	0.0562332	0.813373	295.255			TASMS	rpOFC	0.0379843	0.846746	307.369			TASMS	rpOFC	0.358138	0.558472	202.725
TASMS	ls32	3.31985	0.0735176	26.6869			TASMS	ls32	0.444201	0.510032	185.142			TASMS	ls32	0.00650546	0.936781	340.052
TASMS	l4	0.134246	0.71538	259.683			TASMS	l4	0.481642	0.492848	178.904			TASMS	l4	2.78764	0.115724	42.008
TASMS	lMT	0.105104	0.746935	271.137			TASMS	lMT	0.235242	0.631074	229.08			TASMS	lMT	0.56747	0.462927	168.042
TASMS	l31pv	0.00583183	0.939386	340.997			TASMS	l31pv	0.000719333	0.978775	355.295			TASMS	l31pv	0.916541	0.353562	128.343
TASMS	rPI	1.37779	0.245194	89.0054			TASMS	rPI	0.0994886	0.754558	273.904			TASMS	rPI	0.390751	0.541299	196.491
TASMS	rLBelt	0.148493	0.701366	254.596			TASMS	rLBelt	0.164997	0.687388	249.522			TASMS	rLBelt	2.33097	0.147631	53.5899
TASMS	r31pv	0.173932	0.678154	246.17			TASMS	r31pv	0.718713	0.403065	146.313			TASMS	r31pv	0.380235	0.546723	198.461
TASMS	r25	0.222461	0.63891	231.924			TASMS	r25	0.327976	0.570984	207.267			TASMS	r25	3.14164	0.0966212	35.0735
TASMS	rV8	0.0881029	0.767645	278.655			TASMS	rV8	0.205143	0.653755	237.313			TASMS	rV8	1.45886	0.245812	89.2296
TASMS	lp47r	0.197657	0.658245	238.943			TASMS	lp47r	1.65837	0.207355	75.2698			TASMS	lp47r	0.220716	0.645252	234.226
TASMS	l5m	3.4373	0.0687405	24.9528			TASMS	l5m	0.156337	0.695259	252.379			TASMS	l5m	2.9994	0.103803	37.6804
TASMS	rPIT	1.13623	0.290793	105.558			TASMS	rPIT	1.18928	0.283878	103.048			TASMS	rPIT	2.40932	0.141455	51.3483
TASMS	r5m	0.83274	0.365195	132.566			TASMS	r5m	0.00176571	0.966752	350.931			TASMS	r5m	6.6056	0.0213285	7.74226
TASMS	l25	5.01403	0.0289263	10.5003			TASMS	l25	0.740106	0.396232	143.832			TASMS	l25	1.57899	0.228124	82.8089
TASMS	la32pr	0.102527	0.74995	272.232			TASMS	la32pr	0.621086	0.436629	158.496			TASMS	la32pr	0.0999021	0.756303	274.538
TASMS	rPOS2	0.000352688	0.98508	357.584			TASMS	rPOS2	0.324597	0.572964	207.986			TASMS	rPOS2	0.287742	0.599537	217.632
TASMS	l5mv	0.989257	0.323986	117.607			TASMS	l5mv	0.0358319	0.851097	308.948			TASMS	l5mv	1.54976	0.23227	84.3141
TASMS	rd23ab	0.936788	0.337056	122.351			TASMS	rd23ab	0.252238	0.619052	224.716			TASMS	rd23ab	1.11971	0.306725	111.341
TASMS	r4	0.938944	0.336505	122.151			TASMS	r4	0.339081	0.564572	204.94			TASMS	r4	4.18301	0.0587876	21.3399
TASMS	lA1	0.208341	0.649747	235.858			TASMS	lA1	0.898517	0.350511	127.235			TASMS	lA1	0.622869	0.44228	160.548
TASMS	l23d	0.217449	0.642708	233.303			TASMS	l23d	0.063306	0.803006	291.491			TASMS	l23d	0.257487	0.619231	224.781
TASMS	rTE1m	0.354208	0.554017	201.108			TASMS	rTE1m	0.0057846	0.939863	341.17			TASMS	rTE1m	1.62042	0.222409	80.7346
TASMS	rFFC	1.47649	0.229165	83.1868			TASMS	rFFC	0.00953878	0.922826	334.986			TASMS	rFFC	0.00480853	0.945632	343.264
TASMS	r3b	0.00181628	0.96615	350.712			TASMS	r3b	0.301689	0.586761	212.994			TASMS	r3b	8.10381	0.0122475	4.44584
TASMS	r23d	0.0814407	0.776354	281.816			TASMS	r23d	0.014479	0.904999	328.515			TASMS	r23d	0.136626	0.716825	260.207
TASMS	lpOFC	0.130858	0.718836	260.938			TASMS	lpOFC	0.157977	0.693749	251.831			TASMS	lpOFC	0.0276639	0.870123	315.855
TASMS	l3b	0.072817	0.78822	286.124			TASMS	l3b	0.54758	0.464876	168.75			TASMS	l3b	2.95656	0.10609	38.5107
TASMS	lv23ab	3.30249	0.0742542	26.9543			TASMS	lv23ab	0.0821149	0.776358	281.818			TASMS	lv23ab	0.000220363	0.988352	358.772
TASMS	lPOS2	0.0274954	0.868868	315.399			TASMS	lPOS2	0.501414	0.48417	175.754			TASMS	lPOS2	0.109795	0.744962	270.421
TASMS	rp10p	0.000141706	0.990542	359.567			TASMS	rp10p	0.0479012	0.828191	300.633			TASMS	rp10p	0.00605585	0.939	340.857
TASMS	rv23ab	0.940545	0.336097	122.003			TASMS	rv23ab	0.440121	0.511968	185.844			TASMS	rv23ab	0.0302826	0.864177	313.696
TASMS	rMT	2.83202	0.0976873	35.4605			TASMS	rMT	1.24401	0.273271	99.1975			TASMS	rMT	0.628184	0.440378	159.857
TASMS	rs32	0.175252	0.677006	245.753			TASMS	rs32	0.65558	0.424296	154.02			TASMS	rs32	7.44901	0.0155192	5.63346
TASMS	lPI	4.81492	0.0321642	11.6756			TASMS	lPI	0.44094	0.511578	185.703			TASMS	lPI	0.582376	0.457218	165.97
TASMS	ld23ab	0.0268212	0.87047	315.981			TASMS	ld23ab	0.00907143	0.924734	335.678			TASMS	ld23ab	1.44001	0.248749	90.2959
TASMS	lV8	0.000792151	0.977641	354.884			TASMS	lV8	0.547745	0.464809	168.726			TASMS	lV8	0.00246522	0.961056	348.863
TASMS	la24	0.376295	0.54195	196.728			TASMS	la24	0.165317	0.687101	249.418			TASMS	la24	0.121109	0.73267	265.959
TASMS	r7PL	2.4986	0.119294	43.3039			TASMS	r7PL	0.012533	0.911584	330.905			TASMS	r7PL	0.112308	0.742173	269.409
TASMS	r47s	2.25821	0.138242	50.1818			TASMS	r47s	0.542838	0.466799	169.448			TASMS	r47s	7.54356e-05	0.993185	360.526
TASMS	lTF	0.306629	0.581849	211.211			TASMS	lTF	0.0276381	0.869042	315.462			TASMS	lTF	2.96863	0.10544	38.2746
TASMS	lLIPd	0.0627909	0.803009	291.492			TASMS	lLIPd	0.0149861	0.903358	327.919			TASMS	lLIPd	0.00123472	0.972433	352.993
TASMS	rLIPd	0.58791	0.446286	162.002			TASMS	rLIPd	1.08415	0.305823	111.014			TASMS	rLIPd	1.88405	0.190051	68.9884
TASMS	rTE2a	2.04027	0.158455	57.5192			TASMS	rTE2a	1.95154	0.172342	62.5602			TASMS	rTE2a	1.12182	0.306285	111.182
TASMS	l6a	0.166617	0.684613	248.515			TASMS	l6a	0.378215	0.543049	197.127			TASMS	l6a	0.0338267	0.856539	310.924
TASMS	r6a	0.00018485	0.989198	359.079			TASMS	r6a	0.557856	0.460753	167.253			TASMS	r6a	0.0296631	0.865559	314.198
TASMS	lTE2a	1.0653	0.306222	111.159			TASMS	lTE2a	0.68732	0.413416	150.07			TASMS	lTE2a	0.501111	0.489867	177.822
TASMS	li6_8	0.116821	0.733722	266.341			TASMS	li6_8	0.101588	0.75207	273.001			TASMS	li6_8	0.0341725	0.855817	310.661
TASMS	ri6_8	0.0968306	0.756764	274.705			TASMS	ri6_8	0.042884	0.837298	303.939			TASMS	ri6_8	0.0198727	0.889769	322.986
TASMS	rTE1p	0.368341	0.546239	198.285			TASMS	rTE1p	3.46097	0.0723438	26.2608			TASMS	rTE1p	1.74429	0.206392	74.9204
TASMS	l47s	0.640607	0.426702	154.893			TASMS	l47s	0.103741	0.749548	272.086			TASMS	l47s	0.00376898	0.951858	345.524
TASMS	ls6_8	0.576664	0.450647	163.585			TASMS	ls6_8	0.173491	0.679898	246.803			TASMS	ls6_8	0.189142	0.669824	243.146
TASMS	lTE1p	0.257412	0.613795	222.808			TASMS	lTE1p	0.16647	0.686072	249.044			TASMS	lTE1p	0.0182543	0.894323	324.639
TASMS	l43	0.00657133	0.935666	339.647			TASMS	l43	0.0437272	0.83573	303.37			TASMS	l43	0.18878	0.670119	243.253
TASMS	r43	0.982803	0.325556	118.177			TASMS	r43	0.120052	0.731319	265.469			TASMS	r43	0.111067	0.743545	269.907
TASMS	rTE1a	0.0722128	0.789079	286.436			TASMS	rTE1a	0.544228	0.466234	169.243			TASMS	rTE1a	0.15843	0.696214	252.726
TASMS	lOP4	0.156231	0.694076	251.95			TASMS	lOP4	0.00184855	0.965981	350.651			TASMS	lOP4	1.96498	0.181335	65.8246
TASMS	rOP4	0.095767	0.75806	275.176			TASMS	rOP4	2.73636	0.10818	39.2694			TASMS	rOP4	8.37523	0.0111293	4.03993
TASMS	lTE1a	1.63741	0.205691	74.6657			TASMS	lTE1a	0.167283	0.68535	248.782			TASMS	lTE1a	0.0254657	0.875341	317.749
TASMS	lOP1	0.205377	0.652077	236.704			TASMS	lOP1	0.207681	0.651768	236.592			TASMS	lOP1	0.246217	0.626944	227.581
TASMS	rOP1	0.0185479	0.892134	323.845			TASMS	rOP1	5.29412	0.0282857	10.2677			TASMS	rOP1	4.30745	0.0555598	20.1682
TASMS	rTGd	0.301838	0.584806	212.285			TASMS	rTGd	3.21852	0.0825689	29.9725			TASMS	rTGd	1.08554	0.313965	113.969
TASMS	lOP2_3	0.0476564	0.827946	300.544			TASMS	lOP2_3	0.0551486	0.815879	296.164			TASMS	lOP2_3	1.59911	0.225325	81.793
TASMS	rs6_8	1.2931	0.260075	94.4072			TASMS	rs6_8	0.574525	0.45419	164.871			TASMS	rs6_8	0.844851	0.372558	135.239
TASMS	rTF	1.38996	0.243145	88.2617			TASMS	rTF	1.73289	0.197693	71.7624			TASMS	rTF	0.193631	0.666186	241.825
TASMS	rOFC	0.28884	0.592986	215.254			TASMS	rOFC	0.442565	0.510807	185.423			TASMS	rOFC	1.83167	0.195975	71.1389
TASMS	lOFC	0.00709964	0.933135	338.728			TASMS	lOFC	1.21045	0.279713	101.536			TASMS	lOFC	0.340027	0.568477	206.357
TASMS	lTPOJ2	0.0565746	0.812818	295.053			TASMS	lTPOJ2	0.116224	0.735466	266.974			TASMS	lTPOJ2	0.0178035	0.895627	325.113
TASMS	la9_46v	0.0608768	0.805972	292.568			TASMS	la9_46v	0.141196	0.709654	257.605			TASMS	la9_46v	0.373531	0.550236	199.736
TASMS	ra9_46v	0.114293	0.736509	267.353			TASMS	ra9_46v	1.35468	0.253342	91.9631			TASMS	ra9_46v	0.519733	0.482041	174.981
TASMS	rTPOJ1	0.0246749	0.875716	317.885			TASMS	rTPOJ1	3.82671	0.0595039	21.5999			TASMS	rTPOJ1	0.836407	0.374894	136.087
TASMS	l9_46d	0.0278171	0.86811	315.124			TASMS	l9_46d	0.180338	0.674016	244.668			TASMS	l9_46d	0.226543	0.640957	232.668
TASMS	r9_46d	0.39375	0.532756	193.39			TASMS	r9_46d	0.948377	0.337671	122.575			TASMS	r9_46d	1.06206	0.319078	115.825
TASMS	lTPOJ1	2.16054	0.146908	53.3275			TASMS	lTPOJ1	0.103418	0.749924	272.222			TASMS	lTPOJ1	1.60034	0.225156	81.7316
TASMS	l9a	0.0760506	0.783686	284.478			TASMS	l9a	0.680646	0.415668	150.887			TASMS	l9a	1.539e-08	0.999903	362.965
TASMS	r9a	1.41706	0.238656	86.632			TASMS	r9a	0.0616985	0.805469	292.385			TASMS	r9a	0.0544794	0.8186	297.152
TASMS	rPH	1.83876e-05	0.996593	361.763			TASMS	rPH	2.15695	0.152001	55.1765			TASMS	rPH	1.01108	0.330591	120.005
TASMS	l10v	2.50382	0.118917	43.1669			TASMS	l10v	0.395718	0.533918	193.812			TASMS	l10v	1.11594	0.307511	111.627
TASMS	r10v	1.00806	0.319468	115.967			TASMS	r10v	1.67189	0.205559	74.6181			TASMS	r10v	0.00027599	0.986964	358.268
TASMS	lPH	0.724575	0.398089	144.506			TASMS	lPH	0.690612	0.412311	149.669			TASMS	lPH	0.00205945	0.964402	350.078
TASMS	la10p	1.35358	0.249337	90.5092			TASMS	la10p	1.38985	0.2474	89.8063			TASMS	la10p	0.319299	0.580383	210.679
TASMS	ra10p	0.416488	0.521196	189.194			TASMS	ra10p	0.764174	0.388748	141.115			TASMS	ra10p	0.363046	0.55582	201.763
TASMS	rPHT	0.21367	0.645606	234.355			TASMS	rPHT	6.56965	0.0154474	5.60741			TASMS	rPHT	5.29582	0.0361359	13.1173
TASMS	l10pp	0.373347	0.543532	197.302			TASMS	l10pp	0.0016546	0.967814	351.317			TASMS	l10pp	4.62593	0.0482019	17.4973
TASMS	r10pp	0.154694	0.695507	252.469			TASMS	r10pp	0.007664	0.930802	337.881			TASMS	r10pp	0.0158346	0.901533	327.257
TASMS	lPHT	0.370758	0.544929	197.809			TASMS	lPHT	1.26538	0.269269	97.7448			TASMS	lPHT	3.98993	0.0642439	23.3205
TASMS	l11l	0.000299845	0.986243	358.006			TASMS	l11l	0.144296	0.706638	256.509			TASMS	l11l	0.736239	0.404371	146.787
TASMS	r11l	0.0665672	0.7973	289.42			TASMS	r11l	0.027347	0.869727	315.711			TASMS	r11l	0.020164	0.88897	322.696
TASMS	rTE2p	0.01395	0.906382	329.017			TASMS	rTE2p	1.57707	0.218567	79.3397			TASMS	rTE2p	0.110392	0.744296	270.179
TASMS	l13l	5.62213	0.0210195	7.63006			TASMS	l13l	1.57845	0.21837	79.2684			TASMS	l13l	2.1694	0.161454	58.6077
TASMS	r13l	0.000340949	0.98533	357.675			TASMS	r13l	1.21293	0.27923	101.36			TASMS	r13l	0.0685146	0.797072	289.337
TASMS	lTE2p	0.433485	0.512845	186.163			TASMS	lTE2p	0.490957	0.488727	177.408			TASMS	lTE2p	0.641068	0.435823	158.204
TASMS	rOP2_3	0.538747	0.46586	169.107			TASMS	rOP2_3	3.76523	0.0614709	22.3139			TASMS	rOP2_3	1.66469	0.216507	78.5922
TASMS	r46	0.0294298	0.864378	313.769			TASMS	r46	0.0242736	0.877201	318.424			TASMS	r46	0.0116489	0.915482	332.32
TASMS	lTGd	2.87286	0.0953571	34.6146			TASMS	lTGd	4.86323	0.034981	12.6981			TASMS	lTGd	0.324907	0.577112	209.492
TASMS	r52	1.06465	0.306367	111.211			TASMS	r52	0.0435879	0.835988	303.464			TASMS	r52	0.744166	0.401912	145.894
TASMS	rFOP1	2.15699	0.147234	53.4461			TASMS	rFOP1	0.291813	0.592921	215.23			TASMS	rFOP1	0.324417	0.577396	209.595
TASMS	rA5	0.274392	0.602363	218.658			TASMS	rA5	2.42174	0.129813	47.1222			TASMS	rA5	0.394123	0.539581	195.868
TASMS	lFOP3	0.0301863	0.862663	313.147			TASMS	lFOP3	0.555014	0.461887	167.665			TASMS	lFOP3	0.481983	0.498138	180.824
TASMS	rFOP3	1.78679	0.18645	67.6814			TASMS	rFOP3	2.55533	0.120067	43.5843			TASMS	rFOP3	0.149746	0.704213	255.629
TASMS	lA5	1.12797	0.292537	106.191			TASMS	lA5	0.0123857	0.912103	331.093			TASMS	lA5	0.0724018	0.791537	287.328
TASMS	lFOP2	0.0152493	0.90214	327.477			TASMS	lFOP2	0.124628	0.726458	263.704			TASMS	lFOP2	0.00250344	0.960755	348.754
TASMS	rFOP2	0.0974568	0.756004	274.429			TASMS	rFOP2	3.24059	0.0815737	29.6113			TASMS	rFOP2	0.140494	0.713037	258.832
TASMS	rPBelt	0.0205917	0.886386	321.758			TASMS	rPBelt	4.4882	0.0422463	15.3354			TASMS	rPBelt	3.32719	0.0881274	31.9902
TASMS	lPFt	0.525697	0.471287	171.077			TASMS	lPFt	2.39811	0.131632	47.7824			TASMS	lPFt	0.0672646	0.798888	289.996
TASMS	rPFt	0.50385	0.48061	174.461			TASMS	rPFt	1.12282	0.297499	107.992			TASMS	rPFt	0.122522	0.731181	265.419
TASMS	lPBelt	1.03073	0.314133	114.03			TASMS	lPBelt	0.396319	0.533609	193.7			TASMS	lPBelt	0.393675	0.539808	195.95
TASMS	lFOP1	0.157082	0.693287	251.663			TASMS	lFOP1	1.60081	0.215217	78.1238			TASMS	lFOP1	0.122245	0.731473	265.525
TASMS	lAIP	0.20332	0.653707	237.296			TASMS	lAIP	0.427637	0.517973	188.024			TASMS	lAIP	2.06523	0.171224	62.1542
TASMS	rSTGa	1.02689	0.315027	114.355			TASMS	rSTGa	6.01293	0.0200323	7.27174			TASMS	rSTGa	2.78997	0.115585	41.9573
TASMS	lEC	0.738398	0.393652	142.896			TASMS	lEC	2.57875	0.118447	42.9964			TASMS	lEC	0.982834	0.337224	122.412
TASMS	rEC	0.173405	0.678615	246.337			TASMS	rEC	0.170842	0.68221	247.642			TASMS	rEC	0.00039307	0.984444	357.353
TASMS	lSTGa	0.0542202	0.816682	296.456			TASMS	lSTGa	0.12684	0.724143	262.864			TASMS	lSTGa	0.411414	0.530932	192.728
TASMS	lPreS	0.467242	0.496935	180.387			TASMS	lPreS	0.271529	0.606011	219.982			TASMS	lPreS	0.0304157	0.863883	313.589
TASMS	rPreS	0.551335	0.460719	167.241			TASMS	rPreS	0.0119624	0.913612	331.641			TASMS	rPreS	0.493639	0.493069	178.984
TASMS	rPeEc	0.0125385	0.911223	330.774			TASMS	rPeEc	0.981456	0.32951	119.612			TASMS	rPeEc	0.474412	0.50148	182.037
TASMS	lH	0.190605	0.664007	241.035			TASMS	lH	0.993217	0.326673	118.582			TASMS	lH	0.483582	0.497437	180.57
TASMS	rH	0.0137205	0.907151	329.296			TASMS	rH	2.61571	0.115942	42.0869			TASMS	rH	0.000535477	0.981843	356.409
TASMS	lPeEc	0.150769	0.699199	253.809			TASMS	lPeEc	1.64774	0.20878	75.7871			TASMS	lPeEc	1.09855	0.311181	112.959
TASMS	lProS	0.756383	0.387987	140.839			TASMS	lProS	0.0865765	0.770537	279.705			TASMS	lProS	0.901053	0.357544	129.788
TASMS	rAIP	0.0116487	0.914418	331.934			TASMS	rAIP	1.70821	0.20083	72.9014			TASMS	rAIP	2.03758	0.17394	63.1402
TASMS	lPHA1	0.319679	0.573944	208.342			TASMS	lPHA1	0.169064	0.683774	248.21			TASMS	lPHA1	0.0198899	0.889722	322.969
TASMS	rAAIC	0.689437	0.409703	148.722			TASMS	rAAIC	1.57773	0.218472	79.3052			TASMS	rAAIC	0.0993288	0.756979	274.783
TASMS	lAAIC	0.000836348	0.977026	354.661			TASMS	lAAIC	0.646524	0.427482	155.176			TASMS	lAAIC	0.649454	0.432899	157.142
TASMS	rSTSvp	0.0125055	0.91134	330.816			TASMS	rSTSvp	2.14526	0.15308	55.568			TASMS	rSTSvp	1.33695	0.265657	96.4334
TASMS	lRI	0.0400089	0.842151	305.701			TASMS	lRI	0.216446	0.645013	234.14			TASMS	lRI	0.376759	0.548539	199.12
TASMS	rRI	0.532425	0.468476	170.057			TASMS	rRI	3.9076	0.0570219	20.699			TASMS	rRI	2.10558	0.167354	60.7496
TASMS	lSTSvp	1.52874	0.221202	80.2962			TASMS	lSTSvp	0.319687	0.575866	209.039			TASMS	lSTSvp	1.28981	0.273903	99.427
TASMS	lPFcm	0.0728243	0.78821	286.12			TASMS	lPFcm	0.506714	0.481888	174.925			TASMS	lPFcm	0.296936	0.593819	215.556
TASMS	rPFcm	0.0898784	0.765385	277.835			TASMS	rPFcm	1.91738	0.176031	63.8994			TASMS	rPFcm	2.61164	0.126915	46.07
TASMS	rSTSdp	1.01396	0.318068	115.459			TASMS	rSTSdp	2.85651	0.101038	36.6768			TASMS	rSTSdp	4.45281	0.0520491	18.8938
TASMS	lPoI2	0.0207948	0.885831	321.557			TASMS	lPoI2	1.12439	0.297168	107.872			TASMS	lPoI2	5.44264	0.0339852	12.3366
TASMS	rPoI2	0.188986	0.665348	241.521			TASMS	rPoI2	1.24211	0.273631	99.3282			TASMS	rPoI2	0.774883	0.392596	142.512
TASMS	lSTSdp	1.18059	0.281656	102.241			TASMS	lSTSdp	0.0402686	0.842267	305.743			TASMS	lSTSdp	1.00996	0.330849	120.098
TASMS	lTA2	0.395664	0.531765	193.031			TASMS	lTA2	0.0450062	0.833381	302.517			TASMS	lTA2	0.0642645	0.80332	291.605
TASMS	rTA2	3.31962	0.0735273	26.6904			TASMS	rTA2	0.0921713	0.763463	277.137			TASMS	rTA2	1.09173	0.312635	113.486
TASMS	rSTSda	0.762921	0.385957	140.102			TASMS	rSTSda	3.70158	0.0635845	23.0812			TASMS	rSTSda	0.00259689	0.96003	348.491
TASMS	lFOP4	0.169629	0.681934	247.542			TASMS	lFOP4	0.703317	0.408092	148.137			TASMS	lFOP4	0.184886	0.673321	244.415
TASMS	rFOP4	2.73226	0.103652	37.6258			TASMS	rFOP4	0.931912	0.341838	124.087			TASMS	rFOP4	0.127494	0.726018	263.544
TASMS	lSTSda	5.22151	0.0259204	9.4091			TASMS	lSTSda	0.00563827	0.940627	341.448			TASMS	lSTSda	0.0283862	0.868455	315.249
TASMS	lMI	0.203732	0.65338	237.177			TASMS	lMI	0.0705646	0.792275	287.596			TASMS	lMI	1.88648	0.189781	68.8903
TASMS	rMI	0.263888	0.60938	221.205			TASMS	rMI	0.315269	0.578502	209.996			TASMS	rMI	0.0625642	0.805881	292.535
TASMS	rPHA3	1.94607	0.168241	61.0715			TASMS	rPHA3	0.0140539	0.906397	329.022			TASMS	rPHA3	6.4053	0.0230553	8.36909
TASMS	lPir	0.830928	0.365714	132.754			TASMS	lPir	0.844244	0.36528	132.597			TASMS	lPir	2.96194	0.1058	38.4053
TASMS	rPir	1.25618	0.266917	96.8908			TASMS	rPir	3.49739	0.0709346	25.7493			TASMS	rPir	1.58115	0.22782	82.6988
TASMS	lPHA3	0.359378	0.551147	200.066			TASMS	lPHA3	2.28371	0.140867	51.1346			TASMS	lPHA3	3.97345	0.0647368	23.4995
TASMS	lAVI	0.0870677	0.768975	279.138			TASMS	lAVI	0.00427704	0.948276	344.224			TASMS	lAVI	3.57203	0.0782431	28.4022
TASMS	rAVI	0.00955982	0.922443	334.847			TASMS	rAVI	2.20077	0.148038	53.7379			TASMS	rAVI	0.744415	0.401835	145.866
TASMS	rPHA1	0.992544	0.32319	117.318			TASMS	rPHA1	1.92971	0.17469	63.4123			TASMS	rPHA1	0.0625642	0.805881	292.535
TASMS	l52	0.122397	0.727695	264.153			TASMS	l52	0.906013	0.348538	126.519			TASMS	l52	1.68193	0.214264	77.7777
TASMS	l7PL	0.017712	0.894578	324.732			TASMS	l7PL	1.07156	0.308602	112.023			TASMS	l7PL	0.237093	0.633352	229.907
TASMS	l46	0.0857186	0.77072	279.771			TASMS	l46	0.099117	0.755001	274.065			TASMS	l46	0.0943125	0.762987	276.964
TASMS	rp9_46v	0.366397	0.547296	198.669			TASMS	rp9_46v	0.969295	0.332478	120.69			TASMS	rp9_46v	2.06535	0.171212	62.1498
TASMS	r6v	0.197983	0.657982	238.848			TASMS	r6v	0.270556	0.606654	220.215			TASMS	r6v	0.656785	0.430368	156.224
TASMS	lVMV3	0.123022	0.727029	263.912			TASMS	lVMV3	1.26244	0.269816	97.9432			TASMS	lVMV3	0.0476453	0.830154	301.346
TASMS	lp24pr	1.02227	0.31611	114.748			TASMS	lp24pr	0.0887909	0.767708	278.678			TASMS	lp24pr	1.10323	0.310187	112.598
TASMS	rp24pr	0.63149	0.429994	156.088			TASMS	rp24pr	1.6117	0.213701	77.5734			TASMS	rp24pr	2.03813	0.173885	63.1204
TASMS	rVMV1	0.0201916	0.887487	322.158			TASMS	rVMV1	4.38265	0.044581	16.1829			TASMS	rVMV1	0.117092	0.736957	267.515
TASMS	l33pr	0.0576648	0.811058	294.414			TASMS	l33pr	0.192823	0.663623	240.895			TASMS	l33pr	0.913311	0.354387	128.642
TASMS	r33pr	0.225986	0.636272	230.967			TASMS	r33pr	0.082816	0.775432	281.482			TASMS	r33pr	0.172867	0.683463	248.097
TASMS	lVMV1	1.60799	0.209756	76.1413			TASMS	lVMV1	0.0275077	0.869348	315.573			TASMS	lVMV1	0.557977	0.466625	169.385
TASMS	la24pr	0.0640456	0.801092	290.796			TASMS	la24pr	0.276001	0.603072	218.915			TASMS	la24pr	2.53262	0.132365	48.0486
TASMS	ra24pr	1.12325	0.29354	106.555			TASMS	ra24pr	1.10769	0.300719	109.161			TASMS	ra24pr	0.934396	0.349051	126.706
TASMS	rV6A	0.0662255	0.797809	289.605			TASMS	rV6A	0.656847	0.423854	153.859			TASMS	rV6A	1.58507	0.227273	82.5001
TASMS	l6v	0.0517882	0.820767	297.938			TASMS	l6v	0.193558	0.663024	240.678			TASMS	l6v	0.0393997	0.845324	306.853
TASMS	lp32pr	0.188694	0.66559	241.609			TASMS	lp32pr	0.019499	0.889849	323.015			TASMS	lp32pr	0.731501	0.405852	147.324
TASMS	lV6A	0.465823	0.497586	180.624			TASMS	lV6A	0.145218	0.705747	256.186			TASMS	lV6A	0.660497	0.429095	155.762
TASMS	rProS	0.0222153	0.882024	320.175			TASMS	rProS	0.630417	0.433239	157.266			TASMS	rProS	1.1789	0.294721	106.984
TASMS	ra24	0.522266	0.472732	171.602			TASMS	ra24	1.92106	0.17563	63.7536			TASMS	ra24	0.0862413	0.773035	280.612
TASMS	rPGs	0.249328	0.619406	224.844			TASMS	rPGs	0.23897	0.628391	228.106			TASMS	rPGs	0.980855	0.337696	122.584
TASMS	ld32	0.0133951	0.908254	329.696			TASMS	ld32	1.07562	0.307703	111.696			TASMS	ld32	0.0742043	0.789025	286.416
TASMS	rd32	2.96624	0.090258	32.7636			TASMS	rd32	0.00669766	0.935301	339.514			TASMS	rd32	0.259203	0.618075	224.361
TASMS	lPGs	1.03149	0.313955	113.966			TASMS	lPGs	0.801254	0.377617	137.075			TASMS	lPGs	0.106403	0.748784	271.808
TASMS	l8BM	0.0146844	0.903961	328.138			TASMS	l8BM	0.443358	0.510431	185.286			TASMS	l8BM	0.467552	0.504542	183.149
TASMS	r8BM	0.0615607	0.804907	292.181			TASMS	r8BM	0.0897823	0.766454	278.223			TASMS	r8BM	0.381417	0.546108	198.237
TASMS	rPGi	0.424155	0.5174	187.816			TASMS	rPGi	6.14171	0.0188532	6.84372			TASMS	rPGi	2.92722	0.107692	39.0923
TASMS	lp32	0.810296	0.371692	134.924			TASMS	lp32	0.695853	0.410563	149.034			TASMS	lp32	0.470771	0.503101	182.626
TASMS	rp32pr	0.503201	0.480891	174.563			TASMS	rp32pr	3.69282	0.0638818	23.1891			TASMS	rp32pr	0.656511	0.430462	156.258
TASMS	rVMV3	0.702961	0.405175	147.078			TASMS	rVMV3	2.05681	0.161538	58.6382			TASMS	rVMV3	3.34847	0.0872112	31.6577
TASMS	r6mp	0.0582092	0.810186	294.097			TASMS	r6mp	1.82929	0.185995	67.5163			TASMS	r6mp	0.620762	0.443037	160.823
TASMS	l6mp	0.444547	0.507535	184.235			TASMS	l6mp	0.523722	0.474684	172.31			TASMS	l6mp	2.65453	0.124071	45.0377
TASMS	lLO3	0.0620689	0.804121	291.896			TASMS	lLO3	1.57949	0.218222	79.2144			TASMS	lLO3	0.807634	0.38302	139.036
TASMS	l7PC	0.715034	0.401194	145.633			TASMS	l7PC	0.000802979	0.977575	354.86			TASMS	l7PC	1.58801	0.226863	82.3514
TASMS	r7PC	0.63732	0.427885	155.322			TASMS	r7PC	0.0358877	0.850983	308.907			TASMS	r7PC	0.270935	0.610303	221.54
TASMS	rV3CD	0.118755	0.731614	265.576			TASMS	rV3CD	4.62891	0.0393413	14.2809			TASMS	rV3CD	1.51263	0.23768	86.278
TASMS	lLIPv	0.00126912	0.971702	352.728			TASMS	lLIPv	0.0722513	0.789867	286.722			TASMS	lLIPv	0.225519	0.641707	232.94
TASMS	rLIPv	0.339652	0.562251	204.097			TASMS	rLIPv	0.83158	0.368853	133.894			TASMS	rLIPv	2.54738	0.131326	47.6712
TASMS	lV3CD	0.0416344	0.839021	304.564			TASMS	lV3CD	1.18238	0.285254	103.547			TASMS	lV3CD	0.539313	0.474042	172.077
TASMS	lVIP	2.20543	0.14285	51.8544			TASMS	lVIP	0.0195589	0.889681	322.954			TASMS	lVIP	0.0706099	0.794068	288.247
TASMS	rVIP	0.135272	0.714344	259.307			TASMS	rVIP	0.108363	0.74423	270.155			TASMS	rVIP	0.108666	0.746227	270.88
TASMS	rFST	0.0207922	0.885838	321.559			TASMS	rFST	1.36645	0.251334	91.2343			TASMS	rFST	0.745968	0.401356	145.692
TASMS	lMIP	0.00200332	0.964451	350.096			TASMS	lMIP	0.00603724	0.938566	340.7			TASMS	lMIP	0.0219739	0.884131	320.94
TASMS	rMIP	1.47039	0.230117	83.5326			TASMS	rMIP	0.123787	0.727344	264.026			TASMS	rMIP	0.296264	0.594234	215.707
TASMS	lFST	0.153417	0.696702	252.903			TASMS	lFST	0.0731808	0.788554	286.245			TASMS	lFST	0.0513002	0.823874	299.066
TASMS	l1	0.23411	0.630284	228.793			TASMS	l1	1.46822	0.234782	85.2258			TASMS	l1	2.02269	0.175425	63.6793
TASMS	r1	0.32066	0.573359	208.129			TASMS	r1	0.439089	0.512459	186.023			TASMS	r1	5.38316	0.034838	12.6462
TASMS	rV4t	0.00692764	0.933948	339.023			TASMS	rV4t	2.34927	0.135485	49.1811			TASMS	rV4t	6.67098	0.0207976	7.54952
TASMS	l2	0.0118209	0.91379	331.706			TASMS	l2	0.00578867	0.939842	341.163			TASMS	l2	0.285568	0.600906	218.129
TASMS	r2	1.35083	0.249813	90.6822			TASMS	r2	0.511601	0.479799	174.167			TASMS	r2	1.0857	0.31393	113.957
TASMS	lV4t	0.016055	0.899602	326.556			TASMS	lV4t	0.143814	0.707104	256.679			TASMS	lV4t	4.85058	0.0436947	15.8612
TASMS	l3a	0.0130703	0.909368	330.101			TASMS	l3a	0.280332	0.600255	217.893			TASMS	l3a	2.80015	0.114976	41.7363
TASMS	r3a	0.00889045	0.925199	335.847			TASMS	r3a	0.278916	0.601173	218.226			TASMS	r3a	4.90507	0.0426768	15.4917
TASMS	rPHA2	4.90331	0.0306813	11.1373			TASMS	rPHA2	0.460483	0.502433	182.383			TASMS	rPHA2	2.49759	0.134873	48.9589
TASMS	l6d	0.359748	0.550943	199.992			TASMS	l6d	1.18615	0.284501	103.274			TASMS	l6d	0.877544	0.363714	132.028
TASMS	r6d	0.228804	0.63418	230.207			TASMS	r6d	0.498533	0.485418	176.207			TASMS	r6d	2.91407	0.108419	39.3562
TASMS	lPHA2	0.0107777	0.917668	333.113			TASMS	lPHA2	0.388827	0.537478	195.104			TASMS	lPHA2	1.01178	0.330429	119.946
TASMS	rp32	0.0343704	0.853557	309.841			TASMS	rp32	1.6052	0.214604	77.9013			TASMS	rp32	0.56706	0.463086	168.1
TASMS	rTPOJ2	0.0102755	0.919602	333.815			TASMS	rTPOJ2	6.92589	0.0131208	4.76286			TASMS	rTPOJ2	0.0036961	0.952325	345.694
TASMS	lPGi	0.0210347	0.885179	321.32			TASMS	lPGi	0.00864717	0.92651	336.323			TASMS	lPGi	0.616845	0.444451	161.336
TASMS	r10r	0.791301	0.37732	136.967			TASMS	r10r	2.11374	0.156032	56.6396			TASMS	r10r	1.69368	0.212752	77.2288
TASMS	r45	2.59007	0.112873	40.9731			TASMS	r45	1.51636	0.227431	82.5576			TASMS	r45	0.776339	0.392163	142.355
TASMS	rIP2	0.268133	0.606523	220.168			TASMS	rIP2	8.056	0.00793118	2.87902			TASMS	rIP2	2.70562	0.120783	43.8444
TASMS	l47l	0.620204	0.434124	157.587			TASMS	l47l	0.0786884	0.780946	283.484			TASMS	l47l	1.84312	0.194661	70.6618
TASMS	r47l	0.584817	0.447479	162.435			TASMS	r47l	0.374119	0.545228	197.918			TASMS	r47l	0.0149473	0.904317	328.267
TASMS	lIP2	0.0247767	0.875462	317.793			TASMS	lIP2	0.908182	0.347969	126.313			TASMS	lIP2	0.245786	0.627243	227.689
TASMS	la47r	0.423232	0.517854	187.981			TASMS	la47r	1.67039	0.205757	74.6899			TASMS	la47r	0.189416	0.6696	243.065
TASMS	ra47r	0.578419	0.449961	163.336			TASMS	ra47r	0.585034	0.45013	163.397			TASMS	ra47r	0.060326	0.80931	293.78
TASMS	rPGp	0.22366	0.63801	231.598			TASMS	rPGp	3.07479	0.0893991	32.4519			TASMS	rPGp	1.9164	0.186504	67.701
TASMS	l6r	0.645565	0.424928	154.249			TASMS	l6r	1.07151	0.308613	112.027			TASMS	l6r	0.144727	0.70896	257.352
TASMS	r6r	0.00459309	0.946196	343.469			TASMS	r6r	1.83201	0.185677	67.4009			TASMS	r6r	0.0012865	0.971861	352.785
TASMS	lPGp	0.220653	0.640275	232.42			TASMS	lPGp	1.16261	0.289244	104.996			TASMS	lPGp	1.25862	0.279552	101.477
TASMS	l45	0.0821842	0.775363	281.457			TASMS	l45	0.0324318	0.858255	311.547			TASMS	l45	4.63548	0.0479995	17.4238
TASMS	lIFJa	0.642649	0.42597	154.627			TASMS	lIFJa	0.631116	0.432986	157.174			TASMS	lIFJa	0.180232	0.6772	245.824
TASMS	rDVT	0.286391	0.594554	215.823			TASMS	rDVT	0.638896	0.430193	156.16			TASMS	rDVT	1.57237	0.229054	83.1465
TASMS	lIFJp	0.433504	0.512836	186.159			TASMS	lIFJp	0.0476799	0.828582	300.775			TASMS	lIFJp	0.603287	0.449402	163.133
TASMS	rIFJp	1.10856	0.296687	107.698			TASMS	rIFJp	2.22318	0.146059	53.0194			TASMS	rIFJp	7.06055	0.0179325	6.50951
TASMS	lDVT	0.852877	0.359501	130.499			TASMS	lDVT	0.0644834	0.801222	290.844			TASMS	lDVT	1.37274	0.259617	94.241
TASMS	lIFSp	0.154696	0.695505	252.468			TASMS	lIFSp	0.0302106	0.863143	313.321			TASMS	lIFSp	0.13774	0.715728	259.809
TASMS	rIFSp	1.22892	0.272116	98.778			TASMS	rIFSp	0.0153423	0.902223	327.507			TASMS	rIFSp	2.43052	0.139839	50.7615
TASMS	rTPOJ3	1.6471	0.204373	74.1873			TASMS	rTPOJ3	2.37948	0.133086	48.3103			TASMS	rTPOJ3	1.94786	0.183136	66.4783
TASMS	lIFSa	0.0598167	0.807634	293.171			TASMS	lIFSa	0.0932677	0.762105	276.644			TASMS	lIFSa	2.84832	0.112147	40.7092
TASMS	rIFSa	0.42125	0.518832	188.336			TASMS	rIFSa	0.0245157	0.876595	318.204			TASMS	rIFSa	0.125665	0.727904	264.229
TASMS	lTPOJ3	0.364998	0.54806	198.946			TASMS	lTPOJ3	1.11685	0.298764	108.451			TASMS	lTPOJ3	0.475731	0.500895	181.825
TASMS	lp9_46v	0.0139281	0.906455	329.043			TASMS	lp9_46v	0.609415	0.440929	160.057			TASMS	lp9_46v	0.642681	0.435258	157.999
TASMS	rIFJa	0.615593	0.435829	158.206			TASMS	rIFJa	0.1042	0.749014	271.892			TASMS	rIFJa	0.976471	0.338744	122.964
TASMS	lIP1	0.131177	0.718509	260.819			TASMS	lIP1	0.316338	0.577862	209.764			TASMS	lIP1	0.370735	0.551714	200.272
TASMS	r44	0.107284	0.744417	270.223			TASMS	r44	0.955202	0.335964	121.955			TASMS	r44	0.0518969	0.822871	298.702
TASMS	l44	0.52196	0.472861	171.649			TASMS	l44	0.755851	0.391312	142.046			TASMS	l44	0.255104	0.620843	225.366
TASMS	rPFm	0.348196	0.557389	202.332			TASMS	rPFm	3.10518	0.0879031	31.9088			TASMS	rPFm	0.974808	0.339143	123.109
TASMS	l47m	0.180894	0.672153	243.992			TASMS	l47m	5.54751	0.0250144	9.08023			TASMS	l47m	2.93981	0.107001	38.8414
TASMS	r47m	0.33041	0.567604	206.04			TASMS	r47m	0.819983	0.37217	135.098			TASMS	r47m	0.0872237	0.771785	280.158
TASMS	lPFm	1.18605	0.280556	101.842			TASMS	lPFm	0.000648415	0.979848	355.685			TASMS	lPFm	0.00885872	0.926259	336.232
TASMS	l8Av	2.96664e-05	0.995673	361.429			TASMS	l8Av	0.493401	0.487655	177.019			TASMS	l8Av	0.674497	0.42435	154.039
TASMS	r8Av	0.928275	0.339244	123.146			TASMS	r8Av	0.012417	0.911992	331.053			TASMS	r8Av	0.336095	0.570698	207.163
TASMS	rPF	0.847008	0.361148	131.097			TASMS	rPF	1.96284	0.171141	62.1242			TASMS	rPF	0.391015	0.541164	196.442
TASMS	l8Ad	0.141279	0.708361	257.135			TASMS	l8Ad	0.132452	0.718373	260.77			TASMS	l8Ad	0.0703217	0.794479	288.396
TASMS	r8Ad	0.892086	0.348764	126.602			TASMS	r8Ad	0.00263099	0.959421	348.27			TASMS	r8Ad	0.23211	0.636917	231.201
TASMS	lPF	0.0253701	0.873992	317.259			TASMS	lPF	0.744106	0.394973	143.375			TASMS	lPF	0.151848	0.702253	254.918
TASMS	l9m	0.153194	0.696911	252.979			TASMS	l9m	0.0891691	0.767229	278.504			TASMS	l9m	0.6103	0.44683	162.199
TASMS	r9m	0.429308	0.514875	186.9			TASMS	r9m	3.18058	0.0843125	30.6054			TASMS	r9m	0.647178	0.43369	157.429
TASMS	rPFop	0.249457	0.619315	224.811			TASMS	rPFop	1.56633	0.220102	79.8972			TASMS	rPFop	1.31917	0.268728	97.5483
TASMS	l8BL	2.40476	0.126315	45.8523			TASMS	l8BL	0.372432	0.54613	198.245			TASMS	l8BL	0.0418549	0.840647	305.155
TASMS	r8BL	5.09569e-05	0.994329	360.941			TASMS	r8BL	0.0945446	0.760534	276.074			TASMS	r8BL	0.112826	0.741602	269.201
TASMS	lPFop	0.0801214	0.778124	282.459			TASMS	lPFop	0.113792	0.738141	267.945			TASMS	lPFop	0.0224556	0.882878	320.485
TASMS	l9p	0.313138	0.577879	209.77			TASMS	l9p	3.66986	0.0646682	23.4745			TASMS	l9p	0.187982	0.670772	243.49
TASMS	r9p	0.606472	0.439231	159.441			TASMS	r9p	1.46778	0.234851	85.2509			TASMS	r9p	0.225726	0.641556	232.885
TASMS	rIP0	0.304867	0.582933	211.605			TASMS	rIP0	0.0206956	0.886542	321.815			TASMS	rIP0	0.281072	0.603759	219.165
TASMS	l10d	0.0658915	0.798308	289.786			TASMS	l10d	0.768664	0.387375	140.617			TASMS	l10d	0.121008	0.732777	265.998
TASMS	r10d	1.14402	0.289161	104.966			TASMS	r10d	0.932069	0.341798	124.072			TASMS	r10d	0.366853	0.55378	201.022
TASMS	lIP0	6.55148e-05	0.993569	360.666			TASMS	lIP0	0.616027	0.438485	159.17			TASMS	lIP0	0.0755818	0.787127	285.727
TASMS	l8C	0.136883	0.712724	258.719			TASMS	l8C	0.233921	0.632031	229.427			TASMS	l8C	0.848657	0.371512	134.859
TASMS	r8C	1.77522	0.187861	68.1936			TASMS	r8C	0.263064	0.611659	222.032			TASMS	r8C	0.837091	0.374704	136.018
TASMS	rIP1	0.777235	0.381566	138.508			TASMS	rIP1	0.180958	0.67349	244.477			TASMS	rIP1	0.286679	0.600206	217.875
TASMS	l10r	0.221587	0.639569	232.164			TASMS	l10r	8.34865e-05	0.992768	360.375			TASMS	l10r	1.89942	0.188355	68.3729
TASMS	cat12_rel_WMvol	0.0792426	0.779311	282.89			TASMS	cat12_rel_WMvol	0.000937139	0.975775	354.206			TASMS	cat12_rel_WMvol	0.0606175	0.80886	293.616
